# Analysis of MRI-derived spleen iron in the UK Biobank identifies genetic variation linked to iron homeostasis and erythrocyte morphology

**DOI:** 10.1101/2021.11.16.21266431

**Authors:** Elena P. Sorokin, Nicolas Basty, Brandon Whitcher, Yi Liu, Jimmy D. Bell, Robert L. Cohen, Madeleine Cule, E. Louise Thomas

**Author notes:** These authors contributed equally (Elena P. Sorokin, Nicolas Basty, Madeleine Cule, E. Louise Thomas).

## Abstract

The spleen plays a key role in iron homeostasis. It is the largest filter of the blood and performs iron reuptake from old or damaged erythrocytes. Despite this role, spleen iron concentration has not been measured in a large, population-based cohort. In this study, we quantify spleen iron in 41,764 participants of the UK Biobank using magnetic resonance imaging, and provide the first reference range for spleen iron in an unselected population. Through genome-wide association study, we identify associations between spleen iron and regulatory variation at two hereditary spherocytosis genes, *ANK1* and *SPTA1*. Spherocytosis-causing coding mutations in these genes are associated with lower reticulocyte volume and increased reticulocyte percentage, while these novel common alleles are associated with increased expression of *ANK1* and *SPTA1* in blood and with larger reticulocyte volume and reduced reticulocyte percentage. As genetic modifiers, these common alleles may explain mild spherocytosis phenotypes that have been observed clinically. Our genetic study also identifies a signal which co-localizes with a splicing quantitative trait locus for *MS4A7*, and we show this gene is abundantly expressed in the spleen and in macrophages. The combination of deep learning and efficient image processing enables non-invasive measurement of spleen iron and, in turn, characterization of genetic factors related to iron recycling and erythrocyte morphology.

## Supplementary Tables for "Analysis of MRI-derived spleen iron in the UK Biobank identifies genetic variation linked to iron homeostasis and erythrocyte morphology"

### Sheet: Table 1
	UK Biobank cohort (at time of baseline visit)	Imaging cohort (at time of imaging visit)	Identified in combined liver slices
			Liver	Spleen
n	502520	44265	44265	41764
% Female	54.4 [54.2-54.5]	51.8 [51.2-52.1]	51.8 [51.3-52.3]	52.1 [51.6-52.6]
Age	56.5 (8.1)	64.2 (7.73)	63.7 (7.56)	64.1 (7.71)
BMI (kg/m2)	27.4 (4.8)	26.5 (4.37)	26.5 (4.39)	26.4 (4.32)
Height (cm)	168 (9.28)	169 (9.27)	169 (9.29)	169 (9.26)
% Caucasian	81.4 [81.3-81.5]	84.8 [84.4-85.1]	85.2 [84.4-85.5]	84.7 [84.4-85.0]
Iron mean (s.d.) [min-max]			1.24 (0.29) [0.203 - 6.96]	0.915 (0.318) [0.172 - 6.68]

### Sheet: Table 2
Lead SNP	Locus	Lead SNP consequence	Effect Allele	Other Allele	Beta	p	Minor Allele Frequency
rs950802	MS4A14	Synonymous variant	A	G	0.0859697	7.7e-26	0.30679
rs2479868	SPTA1	Intron variant	T	C	-0.0826148	2.5e-22	0.266079
rs4737010	ANK1	Intron variant	A	G	-0.0770289	1e-17	0.227854
rs13008848	SLC40A1	5 prime UTR variant	G	C	-0.0570279	2.9e-10	0.226329
rs41276777	PRPF4	5 prime UTR variant	A	G	0.174788	2.1e-09	0.018812
rs115697725	KLHL29	Intron variant	G	C	0.0590187	4.9e-08	0.146257

### Sheet: ST1 GRE and IDEAL values
		IDEAL		GRE
	Organ	n	mean(sd) [min-max]	n	mean(sd) [min-max]
Iron (mg/g)	Liver	29920	1.24 (0.302) [0.203 - 6.96]	9960	1.23 (0.287) [0.829 - 4.2]
	Spleen	28682	0.924 (0.349) [0.202 - 6.44]	9581	0.913 (0.422) [0.335 - 4.2]
PDFF (%)	Liver	29920	5.1 (4.93) [1.09 - 51]	9960	5.82 (6.65) [0 - 52.3]
	Spleen	28682	2.55 (0.392) [0 - 4.98]	9581	2 (0.442) [0 - 4.93]
R2*	Liver	29920	41 (11.9) [0.0311 - 266]	9960	40.1 (9.8) [24.7 - 126]
	Spleen	28682	28.4 (13.7) [0.00744 - 246]	9581	26.9 (11.6) [0 - 135]

### Sheet: ST2 Spleen iron by males and fe
		Female		Male
	Organ	n	mean(s.d.) [min-max]	n	mean(s.d.) [min-max]
Iron (mg/g)	Liver	21388	1.22 (0.313) [0.202 - 6.98]	22877	1.19 (0.269) [0.202 - 7.29]
	Spleen	19960	0.95 (0.343) [0.372 - 6.47]	21804	0.872 (0.295) [0.257 - 6.67]
Table 2: Summary statistics for image-derived spleen and liver iron. Note gradient scale multi-echo (GRE) measures are transformed onto the IDEAL scale (Methods). Untransformed data is provided in Supplementary Table 1. Full distributions are shown in Supplementary Figure 3.

### Sheet: ST3 PHESANT results
category	description	field	n	p	beta	method
Biological samples	Reticulocyte percentage	30240	34484	3.7345e-66	0.0910015	LINEAR
Biological samples	Reticulocyte count	30250	34483	9.46252e-66	0.0888148	LINEAR
Biological samples	High light scatter reticulocyte percentage	30290	34484	5.83324e-64	0.0885313	LINEAR
Biological samples	High light scatter reticulocyte count	30300	34483	6.66474e-64	0.0871562	LINEAR
Lifestyle and History	Lamb/mutton intake	1379	36752	2.18e-44	0.150187	ORDERED-LOGISTIC
Lifestyle and History	Beef intake	1369	36797	1.30234e-43	0.14277	ORDERED-LOGISTIC
Lifestyle and History	Pork intake	1389	36773	2.1753e-31	0.123778	ORDERED-LOGISTIC
Biological samples	Gamma glutamyltransferase	30730	34462	7.69604e-31	0.0572551	LINEAR
Biological samples	Mean corpuscular haemoglobin	30050	35085	6.01462e-26	0.0578693	LINEAR
Biological samples	Urate	30880	34438	7.00161e-26	0.0452839	LINEAR
Biological samples	Alanine aminotransferase	30620	34474	7.37717e-26	0.0526456	LINEAR
Biological samples	Red blood cell (erythrocyte) distribution width	30070	35086	6.35836e-25	-0.0570126	LINEAR
Biological samples	Triglycerides	30870	34453	1.99399e-20	0.047632	LINEAR
Lifestyle and History	Processed meat intake	1349	36827	2.50068e-20	0.0922425	ORDERED-LOGISTIC
Biological samples	Haemoglobin concentration	30020	35087	2.74181e-20	0.0390444	LINEAR
Lifestyle and History	Ethnic background	21000-1001	33716/36746	2.55107e-19	-999	MULTINOMIAL-LOGISTIC
Biological samples	Urea	30670	34451	1.47534e-18	0.0468513	LINEAR
Lifestyle and History	Alcohol intake frequency.	1558	36845	1.68077e-18	-0.086957	ORDERED-LOGISTIC
Biological samples	Mean reticulocyte volume	30260	34484	3.12774e-18	-0.0485593	LINEAR
Biological samples	Mean corpuscular haemoglobin concentration	30060	35085	5.83855e-18	0.0474726	LINEAR
Biological samples	Immature reticulocyte fraction	30280	34484	8.51988e-18	0.0464471	LINEAR
Physical Measures	Median T2star in caudate (right)	25029	17320	4.29833e-16	-0.0629699	LINEAR
Lifestyle and History	Poultry intake	1359	36829	1.5712e-15	0.0834175	ORDERED-LOGISTIC
Physical Measures	Impedance of leg (right)	23107	36403	3.60468e-15	0.0323151	LINEAR
Physical Measures	Median T2star in putamen (right)	25031	17320	4.12115e-15	-0.0607029	LINEAR
Physical Measures	Impedance of leg (left)	23108	36401	6.06199e-15	0.0323819	LINEAR
Biological samples	Apolipoprotein B	30640	34311	7.88773e-15	0.0432334	LINEAR
Lifestyle and History	Average total household income before tax	738	33277	5.03288e-14	0.0779381	ORDERED-LOGISTIC
Physical Measures	Median T2star in pallidum (left)	25032	17320	9.33605e-14	-0.0585432	LINEAR
Biological samples	Cholesterol	30690	34479	1.20133e-13	0.040978	LINEAR
Physical Measures	Median T2star in putamen (left)	25030	17320	1.2182e-13	-0.0569118	LINEAR
Physical Measures	Median T2star in caudate (left)	25028	17320	1.26734e-13	-0.0571316	LINEAR
Biological samples	SHBG	30830	31148	2.12738e-13	-0.0357345	LINEAR
Physical Measures	Median T2star in pallidum (right)	25033	17320	3.95214e-13	-0.0570755	LINEAR
Physical Measures	Forced expiratory volume in 1-second (FEV1)	3063	34045	7.03494e-13	-0.0274459	LINEAR
Biological samples	Albumin	30600	31464	2.04284e-12	0.0401151	LINEAR
Physical Measures	Impedance of whole body	23106	36402	3.37926e-12	0.0232883	LINEAR
Physical Measures	Ventricular rate	12336	32153	3.4429e-12	0.0391718	LINEAR
Biological samples	LDL direct	30780	34407	3.56268e-12	0.03882	LINEAR
Physical Measures	Number of beats in waveform average for PWA	12679	32390	5.48813e-12	0.0389195	LINEAR
Online follow-up	Frequency of consuming six or more units of alcohol	20416	23730	1.45791e-11	0.0870376	ORDERED-LOGISTIC
Lifestyle and History	Comparative body size at age 10	1687	36436	1.49488e-11	-0.0714793	ORDERED-LOGISTIC
Biological samples	Mean corpuscular volume	30040	35086	1.79466e-11	0.0369676	LINEAR
Biological samples	Mean sphered cell volume	30270	34484	2.40683e-11	-0.0369241	LINEAR
Lifestyle and History	Cheese intake	1408	36230	2.43789e-11	-0.0674401	ORDERED-LOGISTIC
Lifestyle and History	Tea intake	1488	35485	3.65967e-11	-0.0366417	LINEAR
Lifestyle and History	Number of vehicles in household	728	36736	1.33032e-10	0.0655534	ORDERED-LOGISTIC
Biological samples	Total protein	30860	31423	1.40686e-10	0.0373116	LINEAR
Biological samples	Aspartate aminotransferase	30650	34342	1.81969e-10	0.0337425	LINEAR
Physical Measures	Forced expiratory volume in 1-second (FEV1), Best measure	20150	28286	1.84435e-10	-0.02615	LINEAR
Physical Measures	Volume of grey matter	25006	18695	4.52075e-10	-0.0373636	LINEAR
Physical Measures	Forced expiratory volume in 1-second (FEV1) Z-score	20256	30301	4.98873e-10	0.0376491	LINEAR
Physical Measures	Volume of thalamus (right)	25012	18682	8.39034e-10	-0.0382019	LINEAR
Physical Measures	Volume of peripheral cortical grey matter	25002	18695	9.54143e-10	-0.0368695	LINEAR
Physical Measures	Volume of grey matter in Thalamus (left)	25878	18691	1.66986e-09	-0.0430007	LINEAR
Physical Measures	Forced vital capacity (FVC)	3062	34045	5.58564e-09	-0.0210351	LINEAR
Lifestyle and History	Cereal intake	1458	35273	7.03689e-09	-0.0603794	ORDERED-LOGISTIC
Physical Measures	Whole body water mass	23102	36404	7.7132e-09	-0.011278	LINEAR
Lifestyle and History	Country of birth (UK/elsewhere)	1647-1	31156/36842	9.20499e-09	-999	MULTINOMIAL-LOGISTIC
Physical Measures	Trunk predicted mass	23130	36356	1.02322e-08	-0.0122032	LINEAR
Physical Measures	Trunk fat-free mass	23129	36359	1.1432e-08	-0.012151	LINEAR
Lifestyle and History	Bread intake	1438	35780	1.40464e-08	-0.0297715	LINEAR
Physical Measures	Volume of brain, grey+white matter	25010	18695	2.25234e-08	-0.0326913	LINEAR
Biological samples	Haematocrit percentage	30030	35086	2.26153e-08	0.024381	LINEAR
Physical Measures	Leg predicted mass (right)	23114	36397	2.38268e-08	-0.0112123	LINEAR
Physical Measures	Whole body fat-free mass	23101	36404	2.40735e-08	-0.0108061	LINEAR
Biological samples	Platelet crit	30090	35087	2.43747e-08	-0.0292901	LINEAR
Physical Measures	Volume of grey matter in Precentral Gyrus (right)	25795	18691	3.35487e-08	-0.0378582	LINEAR
Physical Measures	Leg fat-free mass (right)	23113	36397	4.64083e-08	-0.0110193	LINEAR
Biological samples	Creatinine (enzymatic) in urine	30510	35687	6.66147e-08	0.0270251	LINEAR
Physical Measures	FEV1/ FVC ratio Z-score	20258	30301	7.26063e-08	0.0325701	LINEAR
Online follow-up	Amount of alcohol drunk on a typical drinking day	20403	23695	7.30394e-08	0.069703	ORDERED-LOGISTIC
Lifestyle and History	Fresh fruit intake	1309	35574	7.82345e-08	-0.0552653	ORDERED-LOGISTIC
Physical Measures	Trunk fat percentage	23127	36370	8.34883e-08	0.0189858	LINEAR
Physical Measures	Volume of brain stem + 4th ventricle	25025	18682	8.60522e-08	-0.0354964	LINEAR
Physical Measures	Volume of thalamus (left)	25011	18682	1.05047e-07	-0.0335364	LINEAR
Lifestyle and History	Alcohol intake versus 10 years previously	1628	34976	1.64554e-07	-0.0545231	ORDERED-LOGISTIC
Physical Measures	Median T2star in hippocampus (right)	25035	17320	1.85327e-07	-0.0382137	LINEAR
Physical Measures	Basal metabolic rate	23105	36403	2.16575e-07	-0.00929885	LINEAR
Physical Measures	Volume of grey matter in Frontal Pole (left)	25782	18691	2.48668e-07	-0.0334415	LINEAR
Online follow-up	Meat consumers	103000	1705/3748(5453)	2.62403e-07	0.192538	LOGISTIC-BINARY
Physical Measures	Volume of grey matter in Precentral Gyrus (left)	25794	18691	2.65899e-07	-0.0350823	LINEAR
Biological samples	C-reactive protein	30710	34407	3.5167e-07	0.0260657	LINEAR
Biological samples	Creatinine	30700	34459	3.70247e-07	0.022058	LINEAR
Physical Measures	Volume of grey matter in VI Cerebellum (right)	25899	18691	4.17268e-07	-0.0351696	LINEAR
Physical Measures	Volume of grey matter in Thalamus (right)	25879	18691	4.46955e-07	-0.035359	LINEAR
Medical history	Weight change compared with 1 year ago	2306	36433	7.85288e-07	0.0533933	ORDERED-LOGISTIC
Online follow-up	Frequency of drinking alcohol	20414	25525	9.11986e-07	0.0594126	ORDERED-LOGISTIC
Biological samples	Sodium in urine	30530	35628	9.25102e-07	0.0255887	LINEAR
Physical Measures	Volume of grey matter in Superior Frontal Gyrus (right)	25787	18691	9.49238e-07	-0.0350171	LINEAR
Physical Measures	Median T2star in thalamus (right)	25027	17320	9.60195e-07	-0.0382003	LINEAR
Medical history	Eye problems/disorders: Glaucoma	6148#2	11362/361(11723)	1.03452e-06	0.186383	LOGISTIC-BINARY
Physical Measures	Volume of grey matter in Juxtapositional Lobule Cortex (formerly Supplementary Motor Cortex) (right)	25833	18691	1.09899e-06	-0.0353023	LINEAR
Lifestyle and History	How are people in household related to participant: Husband, wife or partner	6141#1	8269/28481(36750)	1.11995e-06	0.0687542	LOGISTIC-BINARY
Physical Measures	Body fat percentage	23099	36386	1.14113e-06	0.0132408	LINEAR
Medical history	Vascular/heart problems diagnosed by doctor	6150#100	7856/28965(36821)	1.18827e-06	-0.0621943	LOGISTIC-BINARY
Online follow-up	Calcium	100024	5456	1.19784e-06	-0.0715882	LINEAR
Physical Measures	Leg fat-free mass (left)	23117	36392	1.76006e-06	-0.00927296	LINEAR
Physical Measures	Leg fat percentage (right)	23111	36401	2.10367e-06	0.010564	LINEAR
Physical Measures	Volume of grey matter in Lateral Occipital Cortex, superior division (left)	25824	18691	2.21135e-06	-0.033533	LINEAR
Biological samples	Potassium in urine	30520	35608	2.25649e-06	0.0254795	LINEAR
Physical Measures	Volume of grey matter in Precuneous Cortex (right)	25843	18691	2.30602e-06	-0.0322939	LINEAR
Physical Measures	Leg predicted mass (left)	23118	36392	2.47798e-06	-0.00911776	LINEAR
Physical Measures	Volume of grey matter in Crus I Cerebellum (left)	25900	18691	2.76519e-06	-0.0330068	LINEAR
Physical Measures	Median T2star in hippocampus (left)	25034	17320	2.77409e-06	-0.0346027	LINEAR
Lifestyle and History	Average weekly red wine intake	1568	28036	3.14427e-06	0.0545454	ORDERED-LOGISTIC
Medical history	Vascular/heart problems diagnosed by doctor: High blood pressure	6150#4	29553/7268(36821)	3.17634e-06	0.0606815	LOGISTIC-BINARY
Physical Measures	Volume of grey matter in Central Opercular Cortex (right)	25865	18691	3.41537e-06	-0.0316705	LINEAR
Physical Measures	Volume of grey matter in VI Cerebellum (left)	25897	18691	3.7032e-06	-0.0320123	LINEAR
Physical Measures	Forced expiratory volume in 1-second (FEV1), predicted percentage	20154	12010	4.01468e-06	-0.0449374	LINEAR
Physical Measures	Leg fat percentage (left)	23115	36396	4.51151e-06	0.00999068	LINEAR
Physical Measures	Volume of grey matter in Insular Cortex (right)	25785	18691	4.98061e-06	-0.0305105	LINEAR
Physical Measures	Volume of grey matter in Postcentral Gyrus (right)	25815	18691	5.36798e-06	-0.0322983	LINEAR
Physical Measures	Volume of grey matter in Supramarginal Gyrus, posterior division (left)	25820	18691	6.03441e-06	-0.0328227	LINEAR
Lifestyle and History	Drive faster than motorway speed limit	1100	34920	8.11438e-06	0.0467366	ORDERED-LOGISTIC
Physical Measures	Volume of grey matter in Central Opercular Cortex (left)	25864	18691	1.03882e-05	-0.0296507	LINEAR
Physical Measures	Volume of grey matter in Insular Cortex (left)	25784	18691	1.1286e-05	-0.0294129	LINEAR
Physical Measures	Volume of grey matter in Parahippocampal Gyrus, anterior division (right)	25849	18691	1.12913e-05	-0.0292462	LINEAR
Physical Measures	Forced vital capacity (FVC), Best measure	20151	28286	1.26258e-05	-0.0165342	LINEAR
Physical Measures	Volume of grey matter in Temporal Fusiform Cortex, posterior division (left)	25856	18691	1.55629e-05	-0.0289605	LINEAR
Physical Measures	Volume of grey matter in Precuneous Cortex (left)	25842	18691	1.64122e-05	-0.0295023	LINEAR
Biological samples	Calcium	30680	31464	1.73617e-05	0.0250884	LINEAR
Physical Measures	Volume of grey matter in Frontal Pole (right)	25783	18691	1.82756e-05	-0.0278879	LINEAR
Physical Measures	Volume of white matter	25008	18695	1.95877e-05	-0.0252579	LINEAR
Physical Measures	Volume of putamen (left)	25015	18682	2.38735e-05	-0.0271827	LINEAR
Physical Measures	Volume of grey matter in Superior Frontal Gyrus (left)	25786	18691	2.39984e-05	-0.0301785	LINEAR
Online follow-up	Total sugars	100008	5456	2.46142e-05	-0.0622886	LINEAR
Physical Measures	Median T2star in thalamus (left)	25026	17320	2.70753e-05	-0.0325552	LINEAR
Medical history	Eye problems/disorders	6148#100	1944/9779(11723)	2.95956e-05	-0.0993049	LOGISTIC-BINARY
Physical Measures	Volume of grey matter in Temporal Pole (right)	25797	18691	3.12019e-05	-0.0279918	LINEAR
Physical Measures	Forced vital capacity (FVC) Z-score	20257	30301	3.38766e-05	0.024828	LINEAR
Lifestyle and History	Snoring	1210	12641/22169(34810)	3.44315e-05	-0.0488863	LOGISTIC-BINARY
Physical Measures	Volume of grey matter in Supramarginal Gyrus, anterior division (left)	25818	18691	3.59404e-05	-0.0303601	LINEAR
Biological samples	Platelet count	30080	35087	3.8856e-05	-0.0220324	LINEAR
Medical history	Medication for pain relief, constipation, heartburn	6154#100	13669/22456(36125)	5.236e-05	0.0470687	LOGISTIC-BINARY
Physical Measures	Volume of grey matter in Middle Temporal Gyrus, anterior division (left)	25802	18691	5.80479e-05	-0.02824	LINEAR
Physical Measures	Volume of grey matter in Postcentral Gyrus (left)	25814	18691	6.02855e-05	-0.0282777	LINEAR
Physical Measures	Hip circumference	49	36834	6.15545e-05	-0.0132709	LINEAR
Physical Measures	Trunk fat mass	23128	36367	6.55812e-05	0.0129411	LINEAR
Physical Measures	Volume of grey matter in Crus I Cerebellum (right)	25902	18691	7.47764e-05	-0.0273399	LINEAR
Lifestyle and History	Alcohol drinker status	20117-2	35104/36842	7.6552e-05	-999	MULTINOMIAL-LOGISTIC
Medical history	Treatment/medication code: logynon tablet	20003#1140869176	36844/14(36858)	8.15465e-05	0.428026	LOGISTIC-BINARY
Physical Measures	Median T2star in accumbens (left)	25038	17320	0.000103948	-0.0304265	LINEAR
Physical Measures	Volume of grey matter in Lateral Occipital Cortex, superior division (right)	25825	18691	0.000117582	-0.0267719	LINEAR
Physical Measures	Volume of grey matter in Middle Temporal Gyrus, posterior division (right)	25805	18691	0.00012442	-0.0272369	LINEAR
Physical Measures	Volume of grey matter in Frontal Orbital Cortex (right)	25847	18691	0.000141924	-0.0251676	LINEAR
Physical Measures	Volume of grey matter in Superior Parietal Lobule (left)	25816	18691	0.000151752	-0.0276399	LINEAR
Physical Measures	Volume of grey matter in Heschl's Gyrus (includes H1 and H2) (right)	25871	18691	0.000159543	-0.0255875	LINEAR
Physical Measures	Volume of grey matter in Superior Temporal Gyrus, posterior division (left)	25800	18691	0.00015975	-0.0267758	LINEAR
Online follow-up	Carbohydrate	100005	5456	0.000196116	-0.0541095	LINEAR
Online follow-up	Banana intake	104460	5452	0.000198917	-0.113889	ORDERED-LOGISTIC
Physical Measures	Impedance of arm (left)	23110	36400	0.000206843	0.0120847	LINEAR
Physical Measures	Volume of grey matter in VIIIa Cerebellum (right)	25911	18691	0.000211015	-0.0261293	LINEAR
Physical Measures	Volume of grey matter in Superior Parietal Lobule (right)	25817	18691	0.000218724	-0.0270801	LINEAR
Online follow-up	Vegetarian sausages/burgers intake	103260	5444	0.000222823	-0.950591	ORDERED-LOGISTIC
Biological samples	Glucose	30740	31423	0.000225776	0.0213198	LINEAR
Medical history	Chest pain or discomfort	2335	31589/5007(36596)	0.00022863	0.0536714	LOGISTIC-BINARY
Lifestyle and History	Ease of skin tanning	1727	35697	0.000240056	-0.0378264	ORDERED-LOGISTIC
Physical Measures	Volume of grey matter in Cuneal Cortex (right)	25845	18691	0.000240769	-0.0260791	LINEAR
Lifestyle and History	Hair colour (natural, before greying)	1747-4	14484/36815	0.000244375	-999	MULTINOMIAL-LOGISTIC
Physical Measures	Systolic blood pressure, automated reading	4080	34616	0.000245268	0.0187458	LINEAR
Online follow-up	Quorn intake	103280	5447	0.000247621	-0.776018	ORDERED-LOGISTIC
Physical Measures	Volume of grey matter (normalised for head size)	25005	18695	0.000247823	-0.0204879	LINEAR
Physical Measures	Volume of peripheral cortical grey matter (normalised for head size)	25001	18695	0.000252493	-0.0211889	LINEAR
Physical Measures	Peak expiratory flow (PEF)	3064	34045	0.000273352	-0.0160726	LINEAR
Medical history	Treatment/medication code: atorvastatin	20003#1141146234	36102/756(36858)	0.000277959	0.103239	LOGISTIC-BINARY
Lifestyle and History	Hands-free device/speakerphone use with mobile phone in last 3 month	1130	31563	0.000279143	0.0506249	ORDERED-LOGISTIC
Online follow-up	Type of special diet followed: Vegetarian	20086#11	5231/222(5453)	0.000289638	-0.369236	LOGISTIC-BINARY
Physical Measures	Volume of grey matter in Vermis VIIIb Cerebellum	25913	18691	0.00030038	-0.0264219	LINEAR
Lifestyle and History	Miserableness	1930	21733/14704(36437)	0.000313864	-0.0418589	LOGISTIC-BINARY
Physical Measures	Volume of grey matter in Parahippocampal Gyrus, anterior division (left)	25848	18691	0.000321784	-0.0242659	LINEAR
Biological samples	Lymphocyte percentage	30180	35034	0.000324326	0.0198696	LINEAR
Online follow-up	Ever had known person concerned about, or recommend reduction of, alcohol consumption	20405-0	23354/25510	0.000407579	-999	MULTINOMIAL-LOGISTIC
Physical Measures	Volume of grey matter in Cingulate Gyrus, posterior division (left)	25840	18691	0.000408712	-0.0232476	LINEAR
Physical Measures	Volume of grey matter in Supramarginal Gyrus, posterior division (right)	25821	18691	0.000413479	-0.0254334	LINEAR
Physical Measures	Volume of grey matter in Temporal Occipital Fusiform Cortex (right)	25859	18691	0.00042324	-0.0244046	LINEAR
Physical Measures	Volume of hippocampus (right)	25020	18682	0.000428	-0.0249308	LINEAR
Physical Measures	Volume of grey matter in VIIb Cerebellum (right)	25908	18691	0.000453385	-0.0251132	LINEAR
Lifestyle and History	Dried fruit intake	1319	33123	0.000501737	-0.0395755	ORDERED-LOGISTIC
Physical Measures	Whole body fat mass	23100	36362	0.000530814	0.0102221	LINEAR
Physical Measures	Volume of putamen (right)	25016	18682	0.000597484	-0.0220125	LINEAR
Physical Measures	Fluid intelligence score	20016	12226	0.000603127	-0.0565365	ORDERED-LOGISTIC
Physical Measures	Volume of grey matter in V Cerebellum (right)	25896	18691	0.000607557	-0.0241364	LINEAR
Lifestyle and History	Alcohol usually taken with meals	1618	5342/13855(19197)	0.000635746	0.0623998	LOGISTIC-BINARY
Online follow-up	Bacon intake	103070	5448	0.000668938	0.145956	ORDERED-LOGISTIC
Physical Measures	Volume of grey matter in V Cerebellum (left)	25895	18691	0.000688535	-0.0239744	LINEAR
Physical Measures	Volume of grey matter in Paracingulate Gyrus (right)	25837	18691	0.000697224	-0.0231478	LINEAR
Lifestyle and History	Past tobacco smoking	1249	35287	0.000702818	-0.0346987	ORDERED-LOGISTIC
Medical history	Treatment/medication code: xalatan 0.005% eye drops	20003#1141146198	36755/103(36858)	0.000747753	0.194638	LOGISTIC-BINARY
Medical history	Treatment/medication code: metformin	20003#1140884600	36354/504(36858)	0.000751929	-0.181144	LOGISTIC-BINARY
Physical Measures	Volume of grey matter in Cuneal Cortex (left)	25844	18691	0.000790964	-0.0242747	LINEAR
Lifestyle and History	Average weekly champagne plus white wine intake	1578	28027	0.000816335	0.0386348	ORDERED-LOGISTIC
Lifestyle and History	Leisure/social activities: Pub or social club	6160#2	27283/9523(36806)	0.000824898	0.0404995	LOGISTIC-BINARY
Online follow-up	Milk added to cereal	100890	5453	0.000832104	-0.101741	ORDERED-LOGISTIC
Physical Measures	Volume of brain, grey+white matter (normalised for head size)	25009	18695	0.000882618	-0.0206148	LINEAR
Physical Measures	Volume of grey matter in Subcallosal Cortex (right)	25835	18691	0.000929999	-0.0221708	LINEAR
Physical Measures	Volume of grey matter in Frontal Medial Cortex (right)	25831	18691	0.000958945	-0.0234805	LINEAR
Online follow-up	Ever been offered/sought treatment for depression	21063	21837/6827(28664)	0.000965923	-0.0518148	LOGISTIC-BINARY
Online follow-up	Vegetarian alternatives intake	103250	5193/260(5453)	0.00100484	-0.316238	LOGISTIC-BINARY
Physical Measures	Volume of grey matter in Middle Temporal Gyrus, anterior division (right)	25803	18691	0.00100737	-0.0235652	LINEAR
Lifestyle and History	Summed days activity	22033	32099	0.00103428	-0.0188019	LINEAR
Physical Measures	Median T2star in accumbens (right)	25039	17320	0.00111492	-0.0256617	LINEAR
Medical history	Treatment/medication code: atenolol	20003#1140866738	36031/827(36858)	0.0011208	0.0917484	LOGISTIC-BINARY
Biological samples	Total bilirubin	30840	34319	0.00113106	0.0172859	LINEAR
Physical Measures	Volume of grey matter in Temporal Pole (left)	25796	18691	0.00113554	-0.0215649	LINEAR
Physical Measures	Volume of grey matter in Heschl's Gyrus (includes H1 and H2) (left)	25870	18691	0.0011873	-0.0221578	LINEAR
Online follow-up	Englyst dietary fibre	100009	5456	0.0012377	-0.0478742	LINEAR
Physical Measures	Volume of grey matter in Superior Temporal Gyrus, anterior division (left)	25798	18691	0.00124822	-0.0230047	LINEAR
Physical Measures	Volume of grey matter in Juxtapositional Lobule Cortex (formerly Supplementary Motor Cortex) (left)	25832	18691	0.00125283	-0.023446	LINEAR
Physical Measures	Volume of grey matter in Planum Temporale (left)	25872	18691	0.00126768	-0.0219255	LINEAR
Medical history	Eye problems/disorders: Cataract	6148#4	10934/789(11723)	0.00132647	0.104694	LOGISTIC-BINARY
Physical Measures	Volume of grey matter in VIIIb Cerebellum (left)	25912	18691	0.00133303	-0.0227352	LINEAR
Online follow-up	Worked with materials containing asbestos	22612#1	15278/1840(17118)	0.00133831	-0.0873572	LOGISTIC-BINARY
Online follow-up	Degree bothered by headaches in the last 3 months	21051	28742	0.00134462	-0.0429698	ORDERED-LOGISTIC
Medical history	Treatment/medication code: bimatoprost	20003#1141179914	36847/11(36858)	0.00134536	0.350449	LOGISTIC-BINARY
Physical Measures	Volume of grey matter in Superior Temporal Gyrus, anterior division (right)	25799	18691	0.00138334	-0.0229204	LINEAR
Lifestyle and History	Time spent driving	1090	23404	0.00142354	0.0401651	ORDERED-LOGISTIC
Lifestyle and History	Oily fish intake	1329	36788	0.00144954	0.0319543	ORDERED-LOGISTIC
Lifestyle and History	Skin colour	1717	36574	0.00149186	0.0369932	ORDERED-LOGISTIC
Online follow-up	Vitamin and/or mineral supplement use: Calcium	20084#485	5172/281(5453)	0.0015036	0.178016	LOGISTIC-BINARY
Lifestyle and History	Smoking status	20116-0	22264/36779	0.00152594	-999	MULTINOMIAL-LOGISTIC
Lifestyle and History	Distance (Euclidean) to coast	24508	36519	0.00153288	-0.0142654	LINEAR
Biological samples	Neutrophill percentage	30200	35034	0.00155279	-0.0175936	LINEAR
Medical history	Treatment/medication code: diprosalic ointment	20003#1140882618	36843/15(36858)	0.00161371	0.308044	LOGISTIC-BINARY
Physical Measures	Arm fat-free mass (left)	23125	36382	0.00165709	-0.0065523	LINEAR
Lifestyle and History	Non-butter spread type details	2654-07-01	6543/18353	0.00167	-999	MULTINOMIAL-LOGISTIC
Medical history	Diabetes diagnosed by doctor	2443	35831/973(36804)	0.00173576	-0.115148	LOGISTIC-BINARY
Medical history	Treatment/medication code: sulfasalazine	20003#1140909702	36815/43(36858)	0.00180878	0.250897	LOGISTIC-BINARY
Physical Measures	Volume of grey matter in Parahippocampal Gyrus, posterior division (left)	25850	18691	0.00181174	-0.0222283	LINEAR
Physical Measures	Arm predicted mass (left)	23126	36380	0.00184541	-0.00648502	LINEAR
Lifestyle and History	Number of days/week of moderate physical activity 10+ minutes	884	35977	0.00190154	-0.0297728	ORDERED-LOGISTIC
Lifestyle and History	Types of physical activity in last 4 weeks	6164#100	35089/1247(36336)	0.00195916	0.0786385	LOGISTIC-BINARY
Physical Measures	Volume of grey matter in Middle Frontal Gyrus (left)	25788	18691	0.00207532	-0.0219399	LINEAR
Physical Measures	Volume of grey matter in X Cerebellum (left)	25918	18691	0.00212727	-0.0214632	LINEAR
Lifestyle and History	Cooked vegetable intake	1289	35991	0.0021537	0.032287	ORDERED-LOGISTIC
Medical history	Treatment/medication code: co-amilofruse	20003#1140923402	36846/12(36858)	0.00228467	0.3304	LOGISTIC-BINARY
Lifestyle and History	Age first had sexual intercourse	2139	34148	0.00229539	-0.0166103	LINEAR
Physical Measures	Volume of grey matter in Crus II Cerebellum (right)	25905	18691	0.00230213	-0.0216788	LINEAR
Physical Measures	Volume of grey matter in VIIb Cerebellum (left)	25906	18691	0.00231069	-0.0217945	LINEAR
Online follow-up	Mixture of day and night shifts worked: Shift pattern was worked for some (but not all) of job	22640#0	17993/2121(20114)	0.00233011	-0.0788907	LOGISTIC-BINARY
Medical history	Blood clot, DVT, bronchitis, emphysema, asthma, rhinitis, eczema, allergy diagnosed by doctor: Asthma	6152#8	32771/4066(36837)	0.00238858	0.0492867	LOGISTIC-BINARY
Online follow-up	Beef intake	103020	5448	0.00239634	0.106814	ORDERED-LOGISTIC
Medical history	Medication for pain relief, constipation, heartburn: Omeprazole (e.g. Zanprol)	6154#5	34631/1494(36125)	0.00242811	-0.0920539	LOGISTIC-BINARY
Physical Measures	Volume of grey matter in IX Cerebellum (right)	25917	18691	0.00251134	-0.0220173	LINEAR
Medical history	Treatment/medication code: citalopram	20003#1140921600	36388/470(36858)	0.00258884	-0.190851	LOGISTIC-BINARY
Online follow-up	Decaffeinated coffee	100360	5453	0.00263337	-0.149758	ORDERED-LOGISTIC
Physical Measures	Volume of grey matter in Vermis VIIb Cerebellum	25907	18691	0.00272724	-0.0220077	LINEAR
Lifestyle and History	Ever smoked	20160	15774/21007(36781)	0.0028025	0.0335936	LOGISTIC-BINARY
Lifestyle and History	Spread type	1428-3	18391/36335	0.00281762	-999	MULTINOMIAL-LOGISTIC
Lifestyle and History	Above moderate/vigorous recommendation	22035	14403/16918(31321)	0.00286814	-0.0352554	LOGISTIC-BINARY
Physical Measures	Volume of grey matter in Crus II Cerebellum (left)	25903	18691	0.00291599	-0.0212663	LINEAR
Lifestyle and History	Sleep duration	1160	36763	0.00295322	0.0298712	ORDERED-LOGISTIC
Physical Measures	Volume of grey matter in Subcallosal Cortex (left)	25834	18691	0.00310758	-0.0197291	LINEAR
Physical Measures	Volume of grey matter in Superior Temporal Gyrus, posterior division (right)	25801	18691	0.00328946	-0.0206406	LINEAR
Physical Measures	Volume of grey matter in Cingulate Gyrus, posterior division (right)	25841	18691	0.00330058	-0.0195265	LINEAR
Online follow-up	Sweet biscuits intake	102360	5449	0.00337137	-0.127268	ORDERED-LOGISTIC
Lifestyle and History	Job involves heavy manual or physical work	816	25399	0.00337177	-0.0457744	ORDERED-LOGISTIC
Physical Measures	Volume of grey matter in VIIIa Cerebellum (left)	25909	18691	0.00338352	-0.0206544	LINEAR
Physical Measures	Volume of grey matter in Vermis VIIIa Cerebellum	25910	18691	0.00338564	-0.0211767	LINEAR
Lifestyle and History	Bread type	1448-3	22372/35077	0.00340891	-999	MULTINOMIAL-LOGISTIC
Physical Measures	Volume of hippocampus (left)	25019	18682	0.00347925	-0.0207538	LINEAR
Lifestyle and History	Length of working week for main job	767	25108	0.00356428	0.0185193	LINEAR
Physical Measures	Volume of grey matter in I-IV Cerebellum (right)	25894	18691	0.00364756	-0.0208695	LINEAR
Lifestyle and History	Types of transport used (excluding work): Car/motor vehicle	6162#1	5800/30537(36337)	0.00365247	0.0463968	LOGISTIC-BINARY
Physical Measures	Volume of grey matter in Vermis VI Cerebellum	25898	18691	0.00366155	-0.0211577	LINEAR
Physical Measures	Impedance of arm (right)	23109	36399	0.00370248	0.00944685	LINEAR
Medical history	Knee pain for 3+ months	3773	1647/4753(6400)	0.00384085	-0.0839418	LOGISTIC-BINARY
Physical Measures	Volume of grey matter in Frontal Orbital Cortex (left)	25846	18691	0.00409663	-0.0188372	LINEAR
Physical Measures	Volume of grey matter in Occipital Fusiform Gyrus (right)	25861	18691	0.00420364	-0.0200846	LINEAR
Physical Measures	Volume of grey matter in Angular Gyrus (right)	25823	18691	0.00424827	-0.020613	LINEAR
Physical Measures	Median T2star in amygdala (right)	25037	17320	0.00452225	-0.0214903	LINEAR
Online follow-up	Thickness of butter/margarine spread on bread rolls: medium	20101#2	5227/226(5453)	0.00460947	0.153478	LOGISTIC-BINARY
Lifestyle and History	Neuroticism score	20127	31043	0.00462101	-0.0292681	ORDERED-LOGISTIC
Online follow-up	Gap coding: Full-time or part-time education	22660#103	16241/3048(19289)	0.0046555	-0.0650117	LOGISTIC-BINARY
Physical Measures	Volume of grey matter in Frontal Medial Cortex (left)	25830	18691	0.004673	-0.0199959	LINEAR
Lifestyle and History	Seen doctor (GP) for nerves, anxiety, tension or depression	2090	24870/11841(36711)	0.00470193	-0.0344228	LOGISTIC-BINARY
Medical history	Operation code: liver biopsy	20004#1616	36845/13(36858)	0.00475946	-1.83425	LOGISTIC-BINARY
Biological samples	Lymphocyte count	30120	35033	0.00519288	0.0152318	LINEAR
Physical Measures	Volume of grey matter in Parietal Operculum Cortex (left)	25866	18691	0.00524314	-0.0194473	LINEAR
Physical Measures	Leg fat mass (right)	23112	36399	0.00524969	0.00649808	LINEAR
Physical Measures	Volume of grey matter in VIIIb Cerebellum (right)	25914	18691	0.00532522	-0.0197119	LINEAR
Medical history	Treatment/medication code: locoid 0.1% cream	20003#1140882852	36846/12(36858)	0.00569275	0.322874	LOGISTIC-BINARY
Lifestyle and History	Types of transport used (excluding work): Walk	6162#2	17886/18451(36337)	0.00574312	-0.030513	LOGISTIC-BINARY
Lifestyle and History	Job involves shift work	826	25374	0.00582139	-0.0564156	ORDERED-LOGISTIC
Medical history	Age started wearing glasses or contact lenses	2217	31308	0.00621933	0.0155898	LINEAR
Physical Measures	Volume of grey matter in Inferior Temporal Gyrus, anterior division (left)	25808	18691	0.00629285	-0.0195894	LINEAR
Medical history	Treatment/medication code: salbutamol 100micrograms spacehaler	20003#1140926606	36688/170(36858)	0.00638942	0.148005	LOGISTIC-BINARY
Physical Measures	Pulse rate, automated reading	102	34616	0.0066651	0.0148503	LINEAR
Lifestyle and History	Ever unenthusiastic/disinterested for a whole week	4631	7825/4124(11949)	0.00672374	-0.0579016	LOGISTIC-BINARY
Physical Measures	Volume of grey matter in Amygdala (right)	25889	18691	0.00687801	-0.0179744	LINEAR
Lifestyle and History	Number of days/week of vigorous physical activity 10+ minutes	904	36188	0.00688843	-0.0265213	ORDERED-LOGISTIC
Physical Measures	Volume of grey matter in Inferior Temporal Gyrus, anterior division (right)	25809	18691	0.00699902	-0.0192768	LINEAR
Online follow-up	Vitamin and/or mineral supplement use: Vitamin B12	20084#477	5346/107(5453)	0.00700239	0.191599	LOGISTIC-BINARY
Medical history	Treatment/medication code: calcium carbonate+cholecalciferol 1.25g/200iu tablet	20003#1141146606	36830/28(36858)	0.00701486	0.241242	LOGISTIC-BINARY
Medical history	Operation code: spine or back surgery	20004#1320	36578/280(36858)	0.00705575	0.126368	LOGISTIC-BINARY
Physical Measures	Ever had refractive laser eye surgery	5325-0	322/541	0.00714995	-999	MULTINOMIAL-LOGISTIC
Medical history	Treatment/medication code: celluvisc 1% single-use eye drops	20003#1141172918	36841/17(36858)	0.00754393	0.269565	LOGISTIC-BINARY
Online follow-up	Substances taken for depression: Medication prescribed to you (for at least two weeks)	20546#3	19472/5961(25433)	0.00755033	-0.0443572	LOGISTIC-BINARY
Medical history	Wheeze or whistling in the chest in last year	2316	30338/6028(36366)	0.00756228	0.0373086	LOGISTIC-BINARY
Lifestyle and History	Average weekly intake of other alcoholic drinks	5364	9279	0.00776181	-0.522109	ORDERED-LOGISTIC
Medical history	Treatment/medication code: sildenafil	20003#1141168936	36818/40(36858)	0.00784384	0.227169	LOGISTIC-BINARY
Medical history	Pain type(s) experienced in last month: Headache	6159#1	29312/7517(36829)	0.00785874	-0.038598	LOGISTIC-BINARY
Medical history	Operation code: nail surgery / nail removal	20004#1598	36834/24(36858)	0.00792825	0.264638	LOGISTIC-BINARY
Physical Measures	Volume of grey matter in Planum Temporale (right)	25873	18691	0.00797165	-0.0180791	LINEAR
Biological samples	Alkaline phosphatase	30610	34482	0.00800803	-0.0144468	LINEAR
Medical history	Operation code: appendicectomy	20004#1458	32908/3950(36858)	0.00809546	0.0430604	LOGISTIC-BINARY
Lifestyle and History	Summed MET minutes per week for all activity	22040	31321	0.00832331	-0.0153313	LINEAR
Medical history	Treatment/medication code: diltiazem	20003#1140879806	36817/41(36858)	0.00845422	-0.666085	LOGISTIC-BINARY
Physical Measures	Volume of grey matter in Temporal Fusiform Cortex, anterior division (right)	25855	18691	0.00845876	-0.0178082	LINEAR
Online follow-up	Magnesium	100017	5456	0.00849364	-0.03842	LINEAR
Online follow-up	Type of special diet followed: Lactose-free	20086#9	5391/62(5453)	0.0085003	0.230178	LOGISTIC-BINARY
Lifestyle and History	IPAQ activity group	22032	31321	0.00854484	-0.0290332	ORDERED-LOGISTIC
Online follow-up	Workplace very noisy	22606#1	8844/11228(20072)	0.00861072	-0.0390871	LOGISTIC-BINARY
Physical Measures	Volume of grey matter in Lingual Gyrus (left)	25852	18691	0.00867047	-0.0170655	LINEAR
Lifestyle and History	Milk type used	1418-2	24001/36836	0.0087128	-999	MULTINOMIAL-LOGISTIC
Physical Measures	Volume of grey matter in Frontal Operculum Cortex (right)	25863	18691	0.0089186	-0.0184811	LINEAR
Lifestyle and History	Types of physical activity in last 4 weeks: Heavy DIY (eg: weeding, lawn mowing, carpentry, digging)	6164#5	18648/17688(36336)	0.00918163	-0.0293577	LOGISTIC-BINARY
Lifestyle and History	Length of mobile phone use	1110	36661	0.00918662	0.0265092	ORDERED-LOGISTIC
Lifestyle and History	Leisure/social activities: Religious group	6160#3	31140/5666(36806)	0.0094569	-0.0411959	LOGISTIC-BINARY
Lifestyle and History	Types of transport used (excluding work): Public transport	6162#3	27005/9332(36337)	0.00946171	-0.0335973	LOGISTIC-BINARY
Physical Measures	Volume of grey matter in Lingual Gyrus (right)	25853	18691	0.00946613	-0.0169279	LINEAR
Medical history	Treatment/medication code: epaderm ointment	20003#1140927730	36845/13(36858)	0.00953413	0.296086	LOGISTIC-BINARY
Lifestyle and History	Mood swings	1920	21382/14855(36237)	0.00977344	-0.0297116	LOGISTIC-BINARY
Online follow-up	Frequency of discomfort/pain getting better or stopping after a bowel movement	21028	14977	0.010034	0.0403403	ORDERED-LOGISTIC
Lifestyle and History	Average monthly intake of other alcoholic drinks	4462	2390	0.0102043	0.207343	ORDERED-LOGISTIC
Online follow-up	Other egg intake	102980	5449	0.0102363	-0.586645	ORDERED-LOGISTIC
Online follow-up	Doctor diagnosed bronchiectasis	22134	20362/157(20519)	0.0102425	-0.293832	LOGISTIC-BINARY
Online follow-up	Degree bothered by shortness of breath in the last 3 months	21056	28743	0.0102617	0.0347138	ORDERED-LOGISTIC
Medical history	Treatment/medication code: zanidip 10mg tablet	20003#1141153032	36848/10(36858)	0.0103671	0.318078	LOGISTIC-BINARY
Biological samples	MCV seropositivity for Merkel Cell Polyomavirus	23067	262/472(734)	0.0104982	-0.239261	LOGISTIC-BINARY
Physical Measures	Leg fat mass (left)	23116	36396	0.0105193	0.00581295	LINEAR
Online follow-up	Standard tea intake	100400	5453	0.0105531	-0.0679112	ORDERED-LOGISTIC
Online follow-up	Substances taken for depression: Drugs or alcohol (more than once)	20546#4	23631/1802(25433)	0.0107604	0.060032	LOGISTIC-BINARY
Online follow-up	Difficulty concentrating during worst depression	20435	2605/10128(12733)	0.0111155	0.0635262	LOGISTIC-BINARY
Online follow-up	Doctor diagnosed asthma	22127	17934/2585(20519)	0.0113718	0.0528807	LOGISTIC-BINARY
Physical Measures	Volume of grey matter in IX Cerebellum (left)	25915	18691	0.0114955	-0.018452	LINEAR
Medical history	Treatment/medication code: estradiol product	20003#1141181700	36788/70(36858)	0.0116438	0.184719	LOGISTIC-BINARY
Physical Measures	Volume of grey matter in Supramarginal Gyrus, anterior division (right)	25819	18691	0.0117909	-0.01863	LINEAR
Medical history	Treatment/medication code: hydroxocobalamin	20003#1141173348	36840/18(36858)	0.0118778	-1.20992	LOGISTIC-BINARY
Physical Measures	Volume of caudate (right)	25014	18682	0.0118955	-0.0176923	LINEAR
Physical Measures	Volume of grey matter in Hippocampus (left)	25886	18691	0.0119121	-0.0170149	LINEAR
Medical history	Treatment/medication code: azathioprine	20003#1140869930	36811/47(36858)	0.0120563	0.219231	LOGISTIC-BINARY
Online follow-up	Ever thought that life not worth living	20479	25405	0.0122749	-0.0374133	ORDERED-LOGISTIC
Lifestyle and History	Pack years adult smoking as proportion of life span exposed to smoking	20162	9216	0.0123032	0.02468	LINEAR
Medical history	Treatment/medication code: losec 10mg capsule	20003#1140909578	36842/16(36858)	0.0123694	0.275399	LOGISTIC-BINARY
Physical Measures	Forced expiratory volume in 1-second (FEV1), predicted	20153	12010	0.0124833	0.00423241	LINEAR
Medical history	Stomach/abdominal pain for 3+ months	3741	1305/1425(2730)	0.0126048	-0.105339	LOGISTIC-BINARY
Physical Measures	Arm predicted mass (right)	23122	36386	0.01261	-0.00522723	LINEAR
Physical Measures	Volume of grey matter in I-IV Cerebellum (left)	25893	18691	0.0126105	-0.017947	LINEAR
Online follow-up	Breakfast cereal consumed	100760	1702/3751(5453)	0.0128773	-0.078317	LOGISTIC-BINARY
Medical history	Treatment/medication code: omeprazole	20003#1140865634	35499/1359(36858)	0.0130491	-0.0767786	LOGISTIC-BINARY
Physical Measures	Median T2star in amygdala (left)	25036	17320	0.0133191	-0.0187516	LINEAR
Online follow-up	Type milk consumed	100920-2102	3449/5444	0.013333	-999	MULTINOMIAL-LOGISTIC
Physical Measures	Total peripheral resistance during PWA	12685	32120	0.0134339	-0.0134214	LINEAR
Physical Measures	Volume of grey matter in Temporal Occipital Fusiform Cortex (left)	25858	18691	0.0135078	-0.0175302	LINEAR
Online follow-up	Type of special diet followed: Gluten-free	20086#8	5373/80(5453)	0.013738	0.198778	LOGISTIC-BINARY
Physical Measures	Volume of grey matter in Amygdala (left)	25888	18691	0.0139	-0.0163925	LINEAR
Lifestyle and History	Leisure/social activities: Other group activity	6160#5	28123/8683(36806)	0.0140741	-0.032731	LOGISTIC-BINARY
Biological samples	KSHV seropositivity for Kaposi's Sarcoma-Associated Herpesvirus	23059	678/56(734)	0.0141852	-0.564543	LOGISTIC-BINARY
Medical history	Treatment/medication code: timolol	20003#1140879866	36836/22(36858)	0.0149745	0.245425	LOGISTIC-BINARY
Physical Measures	Standing height	50	36830	0.0152541	-0.00197644	LINEAR
Physical Measures	Volume of grey matter in Planum Polare (right)	25869	18691	0.0153166	-0.0165568	LINEAR
Online follow-up	Retinol	100018	5281	0.0155185	-0.0360438	LINEAR
Lifestyle and History	Transport type for commuting to job workplace: Car/motor vehicle	6143#1	3879/19418(23297)	0.0155357	0.047914	LOGISTIC-BINARY
Medical history	Taking other prescription medications	2492	22844/13948(36792)	0.0155544	-0.0276054	LOGISTIC-BINARY
Physical Measures	Cardiac output during PWA	12682	31655	0.0156732	0.0129032	LINEAR
Medical history	Treatment/medication code: minerals - magnesium	20003#1141145812	36753/105(36858)	0.0159952	0.161883	LOGISTIC-BINARY
Lifestyle and History	Types of transport used (excluding work): Cycle	6162#4	33233/3104(36337)	0.0165347	-0.0517408	LOGISTIC-BINARY
Lifestyle and History	Private healthcare	4674	12267	0.0166539	-0.0470746	ORDERED-LOGISTIC
Online follow-up	General happiness	20458	25434	0.0166638	-0.0304004	ORDERED-LOGISTIC
Physical Measures	logMAR, final (right)	5201	8412	0.0169998	-0.0264667	LINEAR
Online follow-up	Activities undertaken to treat depression: Talking therapies, such as psychotherapy, counselling, group therapy or CBT	20547#1	19849/5605(25454)	0.0171789	-0.0409123	LOGISTIC-BINARY
Lifestyle and History	Former alcohol drinker	3731	940/798(1738)	0.0173124	-0.129313	LOGISTIC-BINARY
Medical history	Operation code: bone scan	20004#1608	36839/19(36858)	0.0173338	0.250762	LOGISTIC-BINARY
Physical Measures	Smoked cigarette or pipe within last hour	3159	1968/225(2193)	0.0176948	0.159372	LOGISTIC-BINARY
Medical history	Treatment/medication code: arthrotec 50 tablet	20003#1140927086	36842/16(36858)	0.0178684	-1.16584	LOGISTIC-BINARY
Medical history	Treatment/medication code: ezetimibe	20003#1141192736	36737/121(36858)	0.0184401	0.141818	LOGISTIC-BINARY
Physical Measures	Volume of grey matter in Supracalcarine Cortex (right)	25875	18691	0.0184525	-0.0170141	LINEAR
Medical history	Treatment/medication code: etodolac	20003#1140871188	36843/15(36858)	0.0184996	-1.35348	LOGISTIC-BINARY
Online follow-up	Other cheese intake	102910	5446	0.0187445	0.201387	ORDERED-LOGISTIC
Lifestyle and History	Types of physical activity in last 4 weeks: Walking for pleasure (not as a means of transport)	6164#1	8537/27799(36336)	0.0188236	-0.0295688	LOGISTIC-BINARY
Physical Measures	Volume of grey matter in Temporal Fusiform Cortex, anterior division (left)	25854	18691	0.0189336	-0.0160575	LINEAR
Online follow-up	Poultry intake	103060	5443	0.019	0.0789702	ORDERED-LOGISTIC
Online follow-up	Fruit consumers	104400	897/4556(5453)	0.0190698	-0.0886163	LOGISTIC-BINARY
Medical history	Treatment/medication code: ezetrol 10mg tablet	20003#1141192740	36815/43(36858)	0.0191798	0.199391	LOGISTIC-BINARY
Medical history	Treatment/medication code: digoxin	20003#2038459814	36828/30(36858)	0.0192452	-0.669941	LOGISTIC-BINARY
Medical history	Treatment/medication code: vagifem 25mcg pessary	20003#1140868472	36750/108(36858)	0.0193076	0.153269	LOGISTIC-BINARY
Physical Measures	Volume of grey matter in Hippocampus (right)	25887	18691	0.0196138	-0.0158738	LINEAR
Medical history	Vitamin and mineral supplements: Vitamin E	6155#5	35241/1049(36290)	0.0199861	0.0662704	LOGISTIC-BINARY
Physical Measures	Volume of accumbens (left)	25023	18682	0.0201096	-0.0161383	LINEAR
Medical history	Treatment/medication code: prempak 0.625 tablet	20003#1140857636	36786/72(36858)	0.0202635	0.177284	LOGISTIC-BINARY
Online follow-up	Frequency of needing morning drink of alcohol after heavy drinking session in last year	20412	15021	0.020358	0.18936	ORDERED-LOGISTIC
Medical history	Treatment/medication code: felodipine	20003#1140888646	36673/185(36858)	0.0205529	0.117874	LOGISTIC-BINARY
Physical Measures	Volume of grey matter in Inferior Temporal Gyrus, posterior division (left)	25810	18691	0.0206897	-0.0163915	LINEAR
Medical history	Treatment/medication code: salmeterol+fluticasone propionate	20003#1141164086	36826/32(36858)	0.0208142	-0.738792	LOGISTIC-BINARY
Physical Measures	Volume of grey matter in X Cerebellum (right)	25920	18691	0.0208891	-0.0161636	LINEAR
Medical history	Medication for pain relief, constipation, heartburn: Paracetamol	6154#3	29433/6692(36125)	0.0209956	-0.034992	LOGISTIC-BINARY
Lifestyle and History	Morning/evening person (chronotype)	1180	32531	0.0210934	0.0242343	ORDERED-LOGISTIC
Online follow-up	Tense, sore, or aching muscles during worst period of anxiety	20417	4439/2668(7107)	0.0212108	0.0639164	LOGISTIC-BINARY
Online follow-up	Vitamin and/or mineral supplement use: Magnesium	20084#483	5361/92(5453)	0.0212145	0.194442	LOGISTIC-BINARY
Physical Measures	Volume of grey matter in Paracingulate Gyrus (left)	25836	18691	0.0212326	-0.0156508	LINEAR
Medical history	Treatment/medication code: nitrofurantoin	20003#1140874126	36845/13(36858)	0.0217961	0.264586	LOGISTIC-BINARY
Online follow-up	Types of spreads/sauces consumed: Mayonnaise	20088#342	4986/467(5453)	0.0219323	0.102616	LOGISTIC-BINARY
Online follow-up	Thickness of butter/margarine spread on baguettes: thin	20099#1	5335/118(5453)	0.0221503	0.161355	LOGISTIC-BINARY
Medical history	Operation code: gynaecological surgery	20004#1354	36652/206(36858)	0.0223868	0.125332	LOGISTIC-BINARY
Lifestyle and History	Pack years of smoking	20161	9216	0.0224076	0.0222852	LINEAR
Physical Measures	Arm fat-free mass (right)	23121	36386	0.0226224	-0.00478319	LINEAR
Medical history	Operation code: hysterectomy with oophorectomy	20004#1358	36814/44(36858)	0.0230227	0.19087	LOGISTIC-BINARY
Lifestyle and History	Never eat eggs, dairy, wheat, sugar: Dairy products	6144#2	35733/590(36323)	0.0230821	0.0827907	LOGISTIC-BINARY
Online follow-up	Potassium	100016	5456	0.0231481	-0.0335118	LINEAR
Online follow-up	Vitamin E	100025	5456	0.0232704	-0.0335853	LINEAR
Medical history	Treatment/medication code: maxalt 5mg tablet	20003#1141167940	36841/17(36858)	0.0233177	-1.18062	LOGISTIC-BINARY
Online follow-up	Degree bothered by menstrual cramps or other problems with period in the last 3 months	21050	5020	0.0233392	-0.156919	ORDERED-LOGISTIC
Medical history	Operation code: bone marrow transplant	20004#1438	36847/11(36858)	0.023409	0.316262	LOGISTIC-BINARY
Lifestyle and History	Time spent watching television (TV)	1070	34238	0.0242019	0.0225868	ORDERED-LOGISTIC
Physical Measures	Volume of grey matter in Temporal Fusiform Cortex, posterior division (right)	25857	18691	0.0257755	-0.0150711	LINEAR
Online follow-up	Skin removed from poultry	103130	21/1185(1206)	0.025847	-0.313132	LOGISTIC-BINARY
Medical history	Operation code: carotid artery angioplasty +/- stent	20004#1109	36838/20(36858)	0.0258745	-0.900862	LOGISTIC-BINARY
Medical history	Treatment/medication code: paracetamol	20003#2038460150	31477/5381(36858)	0.0261937	-0.0368851	LOGISTIC-BINARY
Online follow-up	Type of bread roll eaten: white	20094#1	5017/436(5453)	0.0262661	0.100259	LOGISTIC-BINARY
Medical history	Treatment/medication code: dipyridamole	20003#1140861778	36827/31(36858)	0.0263011	-0.627556	LOGISTIC-BINARY
Medical history	Operation code: cataract extraction/lens implant	20004#1435	36604/254(36858)	0.0264047	0.10714	LOGISTIC-BINARY
Online follow-up	White rice intake	102730	5453	0.0265397	0.096306	ORDERED-LOGISTIC
Medical history	Treatment/medication code: losartan	20003#1140916356	36623/235(36858)	0.0265986	0.107417	LOGISTIC-BINARY
Lifestyle and History	Number in household	709	36758	0.0266324	0.0221489	ORDERED-LOGISTIC
Biological samples	Monocyte percentage	30190	35034	0.0266365	0.0119031	LINEAR
Medical history	Treatment/medication code: bendroflumethiazide	20003#1141194794	35604/1254(36858)	0.0266576	0.0561424	LOGISTIC-BINARY
Medical history	Mouth/teeth dental problems: Bleeding gums	6149#3	31312/5010(36322)	0.0269841	0.0340399	LOGISTIC-BINARY
Lifestyle and History	Non-oily fish intake	1339	36786	0.0270607	0.0226838	ORDERED-LOGISTIC
Online follow-up	Folate	100014	5456	0.0271632	-0.0324516	LINEAR
Medical history	Treatment/medication code: ortho-gynest 500micrograms pessary	20003#1140869034	36824/34(36858)	0.0274194	0.20119	LOGISTIC-BINARY
Physical Measures	Diastolic blood pressure, automated reading	4079	34616	0.0274438	0.0116214	LINEAR
Online follow-up	Food weight	100001	5456	0.0276091	-0.0323677	LINEAR
Medical history	Medication for pain relief, constipation, heartburn: Ibuprofen (e.g. Nurofen)	6154#2	30777/5348(36125)	0.0277548	-0.0366495	LOGISTIC-BINARY
Online follow-up	Sexually molested as a child	20490	25268	0.0277972	0.0492993	ORDERED-LOGISTIC
Online follow-up	Sliced bread intake	100950	5453	0.0278094	-0.0600707	ORDERED-LOGISTIC
Lifestyle and History	Duration walking for pleasure	981	27711	0.028047	-0.0248406	ORDERED-LOGISTIC
Online follow-up	Number of things worried about during worst period of anxiety	20543	3452/4126(7578)	0.028469	0.0582486	LOGISTIC-BINARY
Online follow-up	Degree bothered by urinary frequency/bladder irritability in the last 3 months	21058	28735	0.0285419	-0.0267673	ORDERED-LOGISTIC
Lifestyle and History	Above moderate/vigorous/walking recommendation	22036	5941/25380(31321)	0.0286085	-0.0316188	LOGISTIC-BINARY
Online follow-up	Dried fruit added to cereal	100880	5453	0.0287149	-0.0727096	ORDERED-LOGISTIC
Lifestyle and History	Guilty feelings	2030	26155/10047(36202)	0.0288529	-0.0278839	LOGISTIC-BINARY
Lifestyle and History	Job involves mainly walking or standing	806	25390	0.0289653	-0.0273736	ORDERED-LOGISTIC
Online follow-up	Starch	100023	5456	0.0291432	-0.0313249	LINEAR
Lifestyle and History	Never eat eggs, dairy, wheat, sugar: I eat all of the above	6144#5	6663/29660(36323)	0.0294509	-0.029342	LOGISTIC-BINARY
Lifestyle and History	MET minutes per week for vigorous activity	22039	31321	0.0294758	-0.0235881	ORDERED-LOGISTIC
Physical Measures	Volume of grey matter in Parietal Operculum Cortex (right)	25867	18691	0.0296036	-0.0150464	LINEAR
Medical history	Treatment/medication code: tegretol 100mg tablet	20003#1140872072	36828/30(36858)	0.0296269	-0.69514	LOGISTIC-BINARY
Online follow-up	Mental health problems ever diagnosed by a professional: Agoraphobia	20544#17	25371/46(25417)	0.0298096	-0.552589	LOGISTIC-BINARY
Physical Measures	Volume of grey matter in Frontal Operculum Cortex (left)	25862	18691	0.0298818	-0.015222	LINEAR
Lifestyle and History	Transport type for commuting to job workplace: Cycle	6143#4	21384/1913(23297)	0.0302848	-0.0598154	LOGISTIC-BINARY
Medical history	Treatment/medication code: testogel 50mg gel 5g sachet	20003#1141193272	36843/15(36858)	0.0303064	0.300038	LOGISTIC-BINARY
Lifestyle and History	Age stopped smoking	2897	8293	0.0303446	0.0220404	LINEAR
Lifestyle and History	Difficulty not smoking for 1 day	3476	1325	0.0304219	0.119935	ORDERED-LOGISTIC
Medical history	Treatment/medication code: insulin product	20003#1140883066	36697/161(36858)	0.0304616	-0.228306	LOGISTIC-BINARY
Lifestyle and History	Family relationship satisfaction	4559	12245	0.0307591	-0.0385907	ORDERED-LOGISTIC
Medical history	Treatment/medication code: tolterodine l-tartrate	20003#1141162764	36809/49(36858)	0.0315199	0.180041	LOGISTIC-BINARY
Online follow-up	Work hours per week - exact value	22605	7880	0.0316007	0.0231737	LINEAR
Online follow-up	Intake of artificial sweetener added to cereal	100910	5447	0.03249	-0.312331	ORDERED-LOGISTIC
Physical Measures	Volume of grey matter in Angular Gyrus (left)	25822	18691	0.0325459	-0.0157176	LINEAR
Online follow-up	Type of special diet followed: Other	20086#13	5301/152(5453)	0.0327318	-0.240552	LOGISTIC-BINARY
Lifestyle and History	Never eat eggs, dairy, wheat, sugar: Sugar or foods/drinks containing sugar	6144#4	30774/5549(36323)	0.0332446	0.0305232	LOGISTIC-BINARY
Lifestyle and History	Salt added to food	1478	36851	0.0333464	0.0225172	ORDERED-LOGISTIC
Physical Measures	Number of trend entries	6038	5864	0.0334136	-0.0257121	LINEAR
Online follow-up	Orange juice intake	100190	5444	0.0335387	0.0653551	ORDERED-LOGISTIC
Online follow-up	Frequent trouble falling or staying asleep during worst period of anxiety	20427	1360/6229(7589)	0.0336064	0.077179	LOGISTIC-BINARY
Lifestyle and History	Age when last ate meat	3680	1836	0.0337075	0.0598277	LINEAR
Online follow-up	Thickness of butter/margarine spread on sliced bread: thin	20098#1	4412/1041(5453)	0.0337197	-0.0817979	LOGISTIC-BINARY
Medical history	Operation code: hysteroscopy +/- biopsy	20004#1521	36684/174(36858)	0.0344132	0.126642	LOGISTIC-BINARY
Physical Measures	Volume of caudate (left)	25013	18682	0.0348151	-0.0147799	LINEAR
Online follow-up	Yogurt intake	102090	5453	0.0350454	-0.0713793	ORDERED-LOGISTIC
Physical Measures	Waist circumference	48	36833	0.0352823	0.00605483	LINEAR
Medical history	Treatment/medication code: phenobarbitone	20003#2038460068	36846/12(36858)	0.0362435	-1.21995	LOGISTIC-BINARY
Online follow-up	Thickness of butter/margarine spread on baguettes: medium	20099#2	5341/112(5453)	0.0364154	-0.260275	LOGISTIC-BINARY
Online follow-up	Ever diagnosed with IBS	21024	24799/3183(27982)	0.0369455	-0.0452495	LOGISTIC-BINARY
Physical Measures	Volume of grey matter in Inferior Temporal Gyrus, temporooccipital part (right)	25813	18691	0.0369504	-0.0144105	LINEAR
Medical history	Treatment/medication code: cosopt 2%/0.5% eye drops	20003#1141169520	36827/31(36858)	0.0369634	0.215239	LOGISTIC-BINARY
Medical history	Treatment/medication code: levocetirizine	20003#1141184748	36837/21(36858)	0.0371363	0.225951	LOGISTIC-BINARY
Online follow-up	Type of baguette eaten: mixed	20092#2	5329/124(5453)	0.0372765	-0.254968	LOGISTIC-BINARY
Online follow-up	Types of spread used on bread/crackers: Polyunsaturated margarine on bread/crackers	20087#170	4308/1145(5453)	0.0376441	-0.0753498	LOGISTIC-BINARY
Medical history	Treatment/medication code: simvastatin	20003#1140861958	34064/2794(36858)	0.0383549	0.038237	LOGISTIC-BINARY
Medical history	Reason for glasses/contact lenses: For a 'lazy' eye or an eye with poor vision since childhood (called 'amblyopia')	6147#6	36451/287(36738)	0.0384264	0.0989369	LOGISTIC-BINARY
Online follow-up	Mental health problems ever diagnosed by a professional: Depression	20544#11	20179/5251(25430)	0.0386768	-0.0357421	LOGISTIC-BINARY
Medical history	Treatment/medication code: sodium cromoglicate	20003#1140909788	36834/24(36858)	0.0387349	-0.746129	LOGISTIC-BINARY
Medical history	Treatment/medication code: prednisolone	20003#1140874930	36737/121(36858)	0.0388784	0.133166	LOGISTIC-BINARY
Physical Measures	Total volume of white matter hyperintensities (from T1 and T2_FLAIR images)	25781	17706	0.0390679	0.0135189	LINEAR
Medical history	Operation code: ent surgery	20004#1118	36831/27(36858)	0.0391578	0.215289	LOGISTIC-BINARY
Physical Measures	Volume of grey matter in Vermis X Cerebellum	25919	18691	0.0395651	-0.0151276	LINEAR
Medical history	Treatment/medication code: peppermint oil product	20003#1140865414	36837/21(36858)	0.0395915	-0.846886	LOGISTIC-BINARY
Medical history	Operation code: tonsillectomy / tonsil surgery	20004#1561	35151/1707(36858)	0.0398609	0.0477407	LOGISTIC-BINARY
Online follow-up	Ever had prolonged loss of interest in normal activities	20441	15503/9992(25495)	0.0399996	-0.0290428	LOGISTIC-BINARY
Medical history	Treatment/medication code: oilatum cream	20003#1140878324	36843/15(36858)	0.0404511	0.245212	LOGISTIC-BINARY
Online follow-up	Abdominal discomfort/pain for 6 months or longer	21027	7318/7695(15013)	0.0405892	-0.0364214	LOGISTIC-BINARY
Lifestyle and History	Loneliness, isolation	2020	31131/5320(36451)	0.041022	-0.0334322	LOGISTIC-BINARY
Online follow-up	Degree bothered by chest pain in the last 3 months	21052	28733	0.0411462	0.0354431	ORDERED-LOGISTIC
Online follow-up	Mental health problems ever diagnosed by a professional: Any other phobia (eg disabling fear of heights or spiders)	20544#5	25182/235(25417)	0.0414635	-0.178456	LOGISTIC-BINARY
Online follow-up	Workplace very dusty: Rarely/never	22609#0	1898/18161(20059)	0.042046	-0.0467446	LOGISTIC-BINARY
Online follow-up	Vitamin and/or mineral supplement use: Multivitamin with calcium	20084#470	5415/38(5453)	0.0429406	0.215065	LOGISTIC-BINARY
Online follow-up	Greatest number of times bowels opened per day	21042	28676	0.0441299	-0.0234304	ORDERED-LOGISTIC
Online follow-up	Rest days during mixed shift periods	22645	4120	0.0442083	-0.0667965	ORDERED-LOGISTIC
Medical history	Treatment/medication code: climaval 1mg tablet	20003#1140868372	36812/46(36858)	0.0448594	0.184397	LOGISTIC-BINARY
Medical history	Treatment/medication code: terbinafine	20003#1140927328	36795/63(36858)	0.0453349	-0.369073	LOGISTIC-BINARY
Lifestyle and History	Average monthly red wine intake	4407	2394	0.0455488	0.0838986	ORDERED-LOGISTIC
Online follow-up	Added milk to espresso	100320	5418/33(5451)	0.0458482	0.24635	LOGISTIC-BINARY
Biological samples	Glycated haemoglobin (HbA1c)	30750	34221	0.0459456	-0.0107456	LINEAR
Medical history	Treatment/medication code: ibuprofen	20003#1140871310	32580/4278(36858)	0.0460249	-0.036406	LOGISTIC-BINARY
Lifestyle and History	Current employment status: Doing unpaid or voluntary work	6142#6	35159/1630(36789)	0.0463722	-0.0571926	LOGISTIC-BINARY
Lifestyle and History	Seen a psychiatrist for nerves, anxiety, tension or depression	2100	33307/3456(36763)	0.0464309	-0.0391611	LOGISTIC-BINARY
Physical Measures	Volume of grey matter in Middle Frontal Gyrus (right)	25789	18691	0.0467638	-0.0141218	LINEAR
Online follow-up	Substances taken for anxiety: Drugs or alcohol (more than once)	20549#4	24120/1337(25457)	0.0475948	0.0536729	LOGISTIC-BINARY
Online follow-up	Day shifts worked: This type of shift pattern was not worked during job	22630#9	15245/4869(20114)	0.0479653	-0.035031	LOGISTIC-BINARY
Online follow-up	Work hours - lumped category	22604#1	17956/2158(20114)	0.0480148	-0.0539502	LOGISTIC-BINARY
Online follow-up	Workplace very hot: Rarely/never	22608#0	4651/15420(20071)	0.0481825	-0.0335893	LOGISTIC-BINARY
Lifestyle and History	Types of physical activity in last 4 weeks: Other exercises (eg: swimming, cycling, keep fit, bowling)	6164#2	15887/20449(36336)	0.0486275	-0.0217867	LOGISTIC-BINARY
Physical Measures	Cardiac index during PWA	12702	30291	0.0488295	0.009853	LINEAR
Physical Measures	Ankle spacing width	3143	19788	0.0488643	-0.0097378	LINEAR
Medical history	Fractured bone site(s): Spine	6151#4	36635/60(36695)	0.0488653	-0.389455	LOGISTIC-BINARY
Lifestyle and History	Illness, injury, bereavement, stress in last 2 years: Financial difficulties	6145#6	32864/3426(36290)	0.0489977	-0.039532	LOGISTIC-BINARY
Lifestyle and History	Water intake	1528	33650	0.0495199	0.0207596	ORDERED-LOGISTIC
Medical history	Treatment/medication code: lithium product	20003#1140867490	36832/26(36858)	0.0497405	-0.653827	LOGISTIC-BINARY
Medical history	Treatment/medication code: nasonex 0.05% aqueous nasal spray	20003#1141150944	36656/202(36858)	0.0500429	0.112657	LOGISTIC-BINARY
Lifestyle and History	Average weekly spirits intake	1598	28011	0.0504344	0.0242949	ORDERED-LOGISTIC
Online follow-up	Age when first had unusual or psychotic experience	20461	1064	0.0505968	-0.0599497	LINEAR
Physical Measures	ECG, heart rate	5983	5835	0.0506913	0.0265845	LINEAR
Medical history	Headaches for 3+ months	3799	3934/3451(7385)	0.0507487	-0.0517601	LOGISTIC-BINARY
Online follow-up	Tobacco smoking	22506-114	12690/20417	0.0511157	-999	MULTINOMIAL-LOGISTIC
Medical history	Reason for glasses/contact lenses: For 'astigmatism'	6147#4	35518/1220(36738)	0.0519793	0.0532301	LOGISTIC-BINARY
Lifestyle and History	Domestic garden percentage, buffer 300m	24504	34241	0.0522172	-0.0108357	LINEAR
Medical history	Treatment/medication code: gaviscon liquid	20003#1140865354	36719/139(36858)	0.052381	-0.221836	LOGISTIC-BINARY
Medical history	Operation code: laparotomy nos	20004#1486	36734/124(36858)	0.052835	-0.257176	LOGISTIC-BINARY
Medical history	Treatment/medication code: phenytoin	20003#2038460076	36845/13(36858)	0.0533828	-1.04431	LOGISTIC-BINARY
Online follow-up	Number of other bread types with butter/margarine	101550	5438	0.0535393	-0.241676	ORDERED-LOGISTIC
Medical history	Treatment/medication code: perindopril	20003#1140888560	36518/340(36858)	0.0537799	0.0849431	LOGISTIC-BINARY
Online follow-up	Vitamin and/or mineral supplement use: Chromium	20084#482	5436/17(5453)	0.0539722	0.27749	LOGISTIC-BINARY
Online follow-up	Type of yogurt eaten: Low fat yogurt consumers	20106#210	4200/1253(5453)	0.0544834	-0.0691805	LOGISTIC-BINARY
Lifestyle and History	Time from waking to first cigarette	3466	1325	0.0544923	-0.105017	ORDERED-LOGISTIC
Physical Measures	Weight	21002	36818	0.0546234	-0.0038033	LINEAR
Medical history	Treatment/medication code: elocon cream	20003#1140888092	36834/24(36858)	0.0549965	0.218618	LOGISTIC-BINARY
Medical history	Treatment/medication code: kliofem tablet	20003#1140917056	36828/30(36858)	0.0550284	-0.642773	LOGISTIC-BINARY
Medical history	Operation code: coronary artery bypass grafts (cabg)	20004#1095	36712/146(36858)	0.0557728	0.110685	LOGISTIC-BINARY
Online follow-up	Cheese consumers	102800	2965/2488(5453)	0.0558324	-0.0584555	LOGISTIC-BINARY
Physical Measures	Volume of grey matter in Brain-Stem	25892	18691	0.0562588	-0.0130331	LINEAR
Lifestyle and History	Smoking compared to 10 years previous	3506	1493	0.0568718	-0.103138	ORDERED-LOGISTIC
Medical history	Treatment/medication code: telmisartan	20003#1141166006	36832/26(36858)	0.0585628	0.207308	LOGISTIC-BINARY
Online follow-up	Soup consumers	102520	4688/765(5453)	0.0586144	-0.0888735	LOGISTIC-BINARY
Lifestyle and History	MET minutes per week for moderate activity	22038	31321	0.0595322	-0.0109031	LINEAR
Medical history	Treatment/medication code: adcal-d3 1.5g/10micrograms chewable tablet	20003#1141164828	36686/172(36858)	0.0598166	0.112203	LOGISTIC-BINARY
Online follow-up	Type of meals eaten: Takeaway meals	20089#461	5226/227(5453)	0.0600767	0.109553	LOGISTIC-BINARY
Online follow-up	Feta intake	102880	5451	0.0603625	-0.38572	ORDERED-LOGISTIC
Online follow-up	Number of bread slices with butter/margarine	101310	5453	0.0604464	-0.0532366	ORDERED-LOGISTIC
Medical history	Vitamin and mineral supplements: Vitamin A	6155#1	35625/665(36290)	0.061023	0.0658208	LOGISTIC-BINARY
Online follow-up	Size of red wine glass drunk: large (250ml)	20096#3	5354/99(5453)	0.0616947	0.145482	LOGISTIC-BINARY
Medical history	Treatment/medication code: flomax mr 400micrograms m/r capsule	20003#1140926940	36844/14(36858)	0.0626222	0.251518	LOGISTIC-BINARY
Online follow-up	Dried fruit intake	104430	5446	0.0626458	-0.0930532	ORDERED-LOGISTIC
Medical history	Fractured/broken bones in last 5 years	2463	33786/2909(36695)	0.0627241	-0.0397526	LOGISTIC-BINARY
Medical history	Treatment/medication code: zumenon 1mg tablet	20003#1140928878	36846/12(36858)	0.0628253	0.257674	LOGISTIC-BINARY
Medical history	Age hay fever, rhinitis or eczema diagnosed	3761	8445	0.0631636	0.0203223	LINEAR
Online follow-up	Degree to which abdominal pain/discomfort/altered bowel habits affect/interfere with life in general	21041	28642	0.0648563	-0.0217549	ORDERED-LOGISTIC
Online follow-up	Parsnip intake	104270	5444	0.0651386	0.122947	ORDERED-LOGISTIC
Medical history	Treatment/medication code: mercilon tablet	20003#1140869164	36843/15(36858)	0.0655699	-1.08219	LOGISTIC-BINARY
Medical history	Falls in the last year	2296	36824	0.0658949	-0.0281706	ORDERED-LOGISTIC
Physical Measures	Volume of grey matter in Planum Polare (left)	25868	18691	0.0659565	-0.0127731	LINEAR
Lifestyle and History	Frequency of solarium/sunlamp use	2277	34254	0.0661006	-0.0507638	ORDERED-LOGISTIC
Medical history	Treatment/medication code: nexium 20mg tablet	20003#1141177532	36803/55(36858)	0.0670119	-0.372359	LOGISTIC-BINARY
Lifestyle and History	Why stopped smoking: Illness or ill health	6157#1	7509/645(8154)	0.0673308	0.0694639	LOGISTIC-BINARY
Online follow-up	Worked with pesticides	22614#1	18756/787(19543)	0.067522	-0.0733361	LOGISTIC-BINARY
Medical history	Operation code: transurethral resection bladder tumour (turbt)	20004#1428	36815/43(36858)	0.0678156	-0.423099	LOGISTIC-BINARY
Online follow-up	Type of fat/oil used in cooking: Low fat soya margarine	20090#385	5441/12(5453)	0.0681123	0.288283	LOGISTIC-BINARY
Medical history	Treatment/medication code: mesalazine	20003#1140865578	36814/44(36858)	0.06856	0.18319	LOGISTIC-BINARY
Online follow-up	Worked with materials containing asbestos	22612#2	16616/292(16908)	0.0689341	0.0861745	LOGISTIC-BINARY
Online follow-up	Ever attempted suicide	20483	478/545(1023)	0.0690744	0.131983	LOGISTIC-BINARY
Online follow-up	Liquid used to make porridge: Porridge with water	20105#78	5138/315(5453)	0.0700401	0.095515	LOGISTIC-BINARY
Medical history	Treatment/medication code: cimetidine	20003#1140865426	36840/18(36858)	0.070216	0.225956	LOGISTIC-BINARY
Medical history	Operation code: cardiac ablation	20004#1553	36837/21(36858)	0.0705409	0.22736	LOGISTIC-BINARY
Lifestyle and History	Handedness (chirality/laterality)	1707-1	32854/36847	0.0709341	-999	MULTINOMIAL-LOGISTIC
Medical history	Treatment/medication code: gliclazide	20003#1140874744	36695/163(36858)	0.071414	-0.166731	LOGISTIC-BINARY
Medical history	Operation code: hip surgery (not replacement)	20004#1497	36815/43(36858)	0.0727101	0.188521	LOGISTIC-BINARY
Physical Measures	Maximum workload during fitness test	6032	5864	0.0729601	-0.017403	LINEAR
Biological samples	Basophill count	30160	35033	0.073034	-0.0186078	ORDERED-LOGISTIC
Physical Measures	90th percentile of BOLD effect (in group-defined mask) for faces-shapes contrast	25765	16468	0.0734577	-0.0142879	LINEAR
Online follow-up	Ever believed in un-real communications or signs	20474	25309/167(25476)	0.073684	-0.187763	LOGISTIC-BINARY
Online follow-up	Time spent doing light physical activity	104920	5453	0.0742474	-0.0490929	ORDERED-LOGISTIC
Medical history	Operation code: wisdom teeth surgery	20004#1480	35046/1812(36858)	0.0746174	-0.0494256	LOGISTIC-BINARY
Physical Measures	Volume of white matter (normalised for head size)	25007	18695	0.0746637	-0.0127833	LINEAR
Online follow-up	Fluid intelligence score	20191	19607	0.0746691	-0.0238556	ORDERED-LOGISTIC
Lifestyle and History	Childhood sunburn occasions	1737	27811	0.0755969	-0.0209994	ORDERED-LOGISTIC
Online follow-up	Workplace had a lot of diesel exhaust	22615#1	16848/2968(19816)	0.0759096	-0.0374862	LOGISTIC-BINARY
Online follow-up	Pork intake	103030	5448	0.0765572	0.0945678	ORDERED-LOGISTIC
Online follow-up	Starchy food consumers	102700	3901/1552(5453)	0.0771091	0.0573661	LOGISTIC-BINARY
Medical history	Treatment/medication code: glucosamine product	20003#1141188442	33989/2869(36858)	0.0787037	-0.0374613	LOGISTIC-BINARY
Online follow-up	Vitamin and/or mineral supplement use: Vitamin C	20084#478	5110/343(5453)	0.0790566	0.0895403	LOGISTIC-BINARY
Medical history	Treatment/medication code: efexor 37.5mg tablet	20003#1140916288	36848/10(36858)	0.0796665	0.258605	LOGISTIC-BINARY
Lifestyle and History	Average weekly beer plus cider intake	1588	28057	0.0803861	-0.0222599	ORDERED-LOGISTIC
Physical Measures	Volume of grey matter in Middle Temporal Gyrus, temporooccipital part (left)	25806	18691	0.0805517	-0.0129163	LINEAR
Medical history	Treatment/medication code: zolmitriptan	20003#1141150620	36823/35(36858)	0.0808243	0.185702	LOGISTIC-BINARY
Physical Measures	Intra-ocular pressure (IOP) method (right)	5194-01-01	8219/8446	0.0814809	-999	MULTINOMIAL-LOGISTIC
Lifestyle and History	Why reduced smoking: Doctor's advice	6158#2	568/74(642)	0.0820648	0.194149	LOGISTIC-BINARY
Online follow-up	Energy	100002	5456	0.082101	-0.0248648	LINEAR
Medical history	Back pain for 3+ months	3571	2890/5269(8159)	0.0821864	-0.0409661	LOGISTIC-BINARY
Medical history	Treatment/medication code: salmeterol product	20003#1141157264	36841/17(36858)	0.0828921	0.228332	LOGISTIC-BINARY
Online follow-up	Yorkshire pudding intake	102030	5449	0.083408	0.121727	ORDERED-LOGISTIC
Medical history	Treatment/medication code: fybogel orange s/f granules	20003#1141180036	36807/51(36858)	0.0839332	-0.347631	LOGISTIC-BINARY
Medical history	Treatment/medication code: desloratadine	20003#1141172924	36812/46(36858)	0.0842044	-0.400098	LOGISTIC-BINARY
Physical Measures	Volume of grey matter in Inferior Temporal Gyrus, posterior division (right)	25811	18691	0.084337	-0.0122821	LINEAR
Medical history	Treatment/medication code: pioglitazone	20003#1141171646	36820/38(36858)	0.0844697	-0.400361	LOGISTIC-BINARY
Physical Measures	ECG, number of stages in a phase	5993	5864	0.0844766	-0.0501744	ORDERED-LOGISTIC
Medical history	Treatment/medication code: mirtazapine	20003#1141152732	36803/55(36858)	0.0845946	-0.337617	LOGISTIC-BINARY
Medical history	Treatment/medication code: timoptol 0.25% eye drops	20003#1140881882	36847/11(36858)	0.085024	0.266926	LOGISTIC-BINARY
Biological samples	HDL cholesterol	30760	31453	0.0862699	-0.00851964	LINEAR
Online follow-up	Dessert consumers	102130	3582/1871(5453)	0.0864673	-0.0558607	LOGISTIC-BINARY
Physical Measures	Volume of grey matter in Inferior Frontal Gyrus, pars opercularis (left)	25792	18691	0.086866	-0.0123668	LINEAR
Biological samples	Vitamin D	30890	33112	0.0872819	-0.00973832	LINEAR
Medical history	Operation code: myomectomy/fibroids removed	20004#1509	36665/193(36858)	0.0881936	0.10258	LOGISTIC-BINARY
Medical history	Shortness of breath walking on level ground	4717	11475/705(12180)	0.0889871	0.0636476	LOGISTIC-BINARY
Biological samples	Monocyte count	30130	35033	0.0890468	0.00913995	LINEAR
Medical history	Treatment/medication code: gtn - glyceryl trinitrate	20003#1140923670	36837/21(36858)	0.0892958	0.198659	LOGISTIC-BINARY
Online follow-up	General happiness with own health	20459	25501	0.0898073	0.0211201	ORDERED-LOGISTIC
Medical history	Treatment/medication code: lercanidipine	20003#1141153026	36804/54(36858)	0.0906261	0.149029	LOGISTIC-BINARY
Online follow-up	Cheese spread intake	102860	5440	0.0907766	-0.312383	ORDERED-LOGISTIC
Lifestyle and History	Hot drink temperature	1518	36515	0.0908901	0.0193438	ORDERED-LOGISTIC
Medical history	Treatment/medication code: lansoprazole	20003#1140864752	36010/848(36858)	0.0913302	-0.06438	LOGISTIC-BINARY
Lifestyle and History	Plays computer games	2237	36849	0.0914185	0.0216391	ORDERED-LOGISTIC
Medical history	Treatment/medication code: baclofen	20003#1140875420	36847/11(36858)	0.0917185	-1.03451	LOGISTIC-BINARY
Online follow-up	Currently suffer from abdominal distension	21038	22319/6369(28688)	0.0917375	0.0260127	LOGISTIC-BINARY
Lifestyle and History	Summed minutes activity	22034	31321	0.0922916	-0.00979004	LINEAR
Online follow-up	Vitamin and/or mineral supplement use: Vitamin E	20084#480	5345/108(5453)	0.0927716	0.134796	LOGISTIC-BINARY
Biological samples	Platelet distribution width	30110	35087	0.0929456	0.00925597	LINEAR
Medical history	Treatment/medication code: tiotropium	20003#1141182628	36836/22(36858)	0.0933922	-0.612835	LOGISTIC-BINARY
Online follow-up	Type of sliced bread eaten: wholemeal	20091#3	4044/1409(5453)	0.0936911	-0.0558091	LOGISTIC-BINARY
Medical history	Treatment/medication code: coracten sr 10mg m/r capsule	20003#1140861120	36841/17(36858)	0.0945887	-0.638296	LOGISTIC-BINARY
Medical history	Fractured bone site(s): Other bones	6151#7	34941/1754(36695)	0.0950597	-0.0459326	LOGISTIC-BINARY
Online follow-up	Substances taken for anxiety: Medication prescribed to you (for at least two weeks)	20549#3	22358/3099(25457)	0.095128	-0.0356894	LOGISTIC-BINARY
Online follow-up	Crumble intake	101990	5452	0.095182	0.138643	ORDERED-LOGISTIC
Online follow-up	Types of spread used on bread/crackers: Normal fat olive spread on bread/crackers	20087#167	5231/222(5453)	0.0955541	-0.134727	LOGISTIC-BINARY
Online follow-up	Degree bothered by back pain in the past 3 months	21048	28744	0.0957592	-0.0197773	ORDERED-LOGISTIC
Physical Measures	Volume of amygdala (left)	25021	18682	0.095824	-0.0120532	LINEAR
Physical Measures	Volume of grey matter in Middle Temporal Gyrus, posterior division (left)	25804	18691	0.0960459	-0.0117275	LINEAR
Lifestyle and History	Manic/hyper symptoms: I needed less sleep than usual	6156#13	1977/292(2269)	0.0968059	0.0962879	LOGISTIC-BINARY
Online follow-up	Multiple worries during worst period of anxiety	20540	1932/5548(7480)	0.0969117	0.0511588	LOGISTIC-BINARY
Medical history	Treatment/medication code: senna	20003#1140865716	36834/24(36858)	0.096967	-0.587938	LOGISTIC-BINARY
Lifestyle and History	Happiness	4526	12284	0.0971502	-0.030673	ORDERED-LOGISTIC
Medical history	Vitamin and mineral supplements: Vitamin C	6155#3	33312/2978(36290)	0.0972676	0.0312455	LOGISTIC-BINARY
Lifestyle and History	Variation in diet	1548	36305	0.0981665	0.0180879	ORDERED-LOGISTIC
Medical history	Pain type(s) experienced in last month: Knee pain	6159#7	30387/6442(36829)	0.0981839	-0.0239773	LOGISTIC-BINARY
Lifestyle and History	Financial situation satisfaction	4581	12294	0.0986285	-0.0295631	ORDERED-LOGISTIC
Online follow-up	Mental health problems ever diagnosed by a professional: Anxiety, nerves or generalized anxiety disorder	20544#15	21933/3494(25427)	0.098887	-0.0333849	LOGISTIC-BINARY
Lifestyle and History	Reason for reducing amount of alcohol drunk	2664-05-01	7059/12465	0.0991438	-999	MULTINOMIAL-LOGISTIC
Physical Measures	ECG, load	5984	5844	0.0994584	-0.01566	LINEAR
Medical history	Treatment/medication code: nitrolingual 400micrograms spray	20003#1140860840	36847/11(36858)	0.100039	-0.880995	LOGISTIC-BINARY
Online follow-up	Consecutive night shifts during night shift periods	22654	502	0.100259	0.144795	ORDERED-LOGISTIC
Lifestyle and History	Number of cigarettes previously smoked daily	2887	7898	0.100347	0.0360343	ORDERED-LOGISTIC
Medical history	Treatment/medication code: rosuvastatin	20003#1141192410	36702/156(36858)	0.102466	0.0985939	LOGISTIC-BINARY
Online follow-up	Thickness of butter/margarine spread on baguettes: thick	20099#3	5436/17(5453)	0.102569	-0.586227	LOGISTIC-BINARY
Medical history	Hip pain for 3+ months	3414	774/2111(2885)	0.10268	-0.0657436	LOGISTIC-BINARY
Lifestyle and History	Greenspace percentage, buffer 300m	24503	34241	0.102983	0.00907268	LINEAR
Medical history	Treatment/medication code: loratadine	20003#1140862772	36584/274(36858)	0.103123	-0.119504	LOGISTIC-BINARY
Online follow-up	Vitamin and/or mineral supplement use: Vitamin A	20084#475	5390/63(5453)	0.103399	0.15312	LOGISTIC-BINARY
Online follow-up	Breaded fish intake	103170	5438	0.104468	-0.217764	ORDERED-LOGISTIC
Biological samples	Rheumatoid factor	30820	2888	0.104895	-0.0306172	LINEAR
Online follow-up	Stronger worrying (than other people) during period of worst anxiety	20542	956/4530(5486)	0.105194	-0.0621811	LOGISTIC-BINARY
Online follow-up	Chocolate-covered biscuits intake	102340	5445	0.1053	-0.0963328	ORDERED-LOGISTIC
Biological samples	HHV-6A seropositivity for Human Herpesvirus-6	23056	188/546(734)	0.105606	0.182211	LOGISTIC-BINARY
Online follow-up	Recent poor appetite or overeating	20511	25526	0.105642	-0.0303464	ORDERED-LOGISTIC
Physical Measures	Arm fat percentage (left)	23123	36386	0.105917	0.00414903	LINEAR
Online follow-up	Felt distant from other people in past month	20496	10982	0.10633	-0.0328585	ORDERED-LOGISTIC
Biological samples	Neutrophill count	30140	35033	0.106366	-0.00887668	LINEAR
Medical history	Treatment/medication code: doxycycline	20003#1140873394	36828/30(36858)	0.106455	0.190107	LOGISTIC-BINARY
Physical Measures	Pulse wave peak to peak time	4196	12194	0.106952	-0.0147864	LINEAR
Lifestyle and History	Domestic garden percentage, buffer 1000m	24501	34241	0.107018	-0.00895175	LINEAR
Online follow-up	Mozzarella intake	102890	5450	0.107338	-0.218412	ORDERED-LOGISTIC
Online follow-up	Crispbread intake	101250	5445	0.107957	-0.0862683	ORDERED-LOGISTIC
Medical history	Treatment/medication code: erythromycin	20003#1140873608	36838/20(36858)	0.107968	0.214597	LOGISTIC-BINARY
Medical history	Treatment/medication code: oestrogen product	20003#1140884622	36842/16(36858)	0.10842	-0.767349	LOGISTIC-BINARY
Online follow-up	Recent feelings or nervousness or anxiety	20506	25477	0.108499	0.0242287	ORDERED-LOGISTIC
Medical history	Operation code: transurethral resection of prostate (turp)	20004#1209	36701/157(36858)	0.1087	-0.142439	LOGISTIC-BINARY
Lifestyle and History	Job code - deduced	20024-3211	100/795	0.108957	-999	MULTINOMIAL-LOGISTIC
Online follow-up	Sweet potato intake	104330	5450	0.10941	0.135245	ORDERED-LOGISTIC
Physical Measures	Median BOLD effect (in group-defined mask) for faces-shapes contrast	25048	16468	0.109924	-0.0127855	LINEAR
Online follow-up	Ever had prolonged feelings of sadness or depression	20446	11616/13888(25504)	0.109924	-0.0217062	LOGISTIC-BINARY
Medical history	Treatment/medication code: loratadine product	20003#1141157324	36843/15(36858)	0.110742	-0.733825	LOGISTIC-BINARY
Medical history	Treatment/medication code: paroxetine	20003#1140867888	36779/79(36858)	0.111438	0.130927	LOGISTIC-BINARY
Medical history	Treatment/medication code: metoprolol	20003#1140879818	36817/41(36858)	0.111889	0.166547	LOGISTIC-BINARY
Medical history	Treatment/medication code: rino clenil 50micrograms nasal spray	20003#1141192916	36808/50(36858)	0.112304	0.153916	LOGISTIC-BINARY
Online follow-up	Did your sleep change?	20532	2355/9967(12322)	0.112633	-0.0380773	LOGISTIC-BINARY
Medical history	Treatment/medication code: opticrom allergy eye drops	20003#1140909482	36835/23(36858)	0.112666	0.193094	LOGISTIC-BINARY
Online follow-up	Goat's cheese intake	102900	5451	0.112735	0.160816	ORDERED-LOGISTIC
Biological samples	T. gondii seropositivity for Toxoplasma gondii	23062	548/186(734)	0.11323	0.15684	LOGISTIC-BINARY
Lifestyle and History	Fed-up feelings	1960	23410/12889(36299)	0.113354	-0.0186796	LOGISTIC-BINARY
Online follow-up	Been in a confiding relationship as an adult	20522	25004	0.113593	0.0200604	ORDERED-LOGISTIC
Online follow-up	Apple intake	104450	5447	0.113646	-0.0487801	ORDERED-LOGISTIC
Online follow-up	Vegetable consumers	103990	864/4589(5453)	0.114181	-0.0609072	LOGISTIC-BINARY
Online follow-up	Ingredients in canned soup: Vegetables	20108#5	5292/161(5453)	0.114413	-0.154774	LOGISTIC-BINARY
Physical Measures	Volume of ventricular cerebrospinal fluid (normalised for head size)	25003	18695	0.11628	0.0100784	LINEAR
Physical Measures	Volume of accumbens (right)	25024	18682	0.116345	-0.010773	LINEAR
Online follow-up	Shellfish intake	103220	5450	0.116437	-0.370544	ORDERED-LOGISTIC
Online follow-up	Vitamin and/or mineral supplement use: Iron	20084#486	5377/76(5453)	0.116727	0.151559	LOGISTIC-BINARY
Online follow-up	Lamb intake	103040	5447	0.117252	0.0874653	ORDERED-LOGISTIC
Online follow-up	Type of fat/oil used in cooking: Spreadable butter	20090#360	5247/206(5453)	0.117255	-0.136426	LOGISTIC-BINARY
Biological samples	Mean platelet (thrombocyte) volume	30100	35087	0.118096	-0.00868489	LINEAR
Medical history	Treatment/medication code: tamsulosin	20003#1140926934	36615/243(36858)	0.118374	-0.109492	LOGISTIC-BINARY
Medical history	Treatment/medication code: diazepam	20003#1140863152	36806/52(36858)	0.11862	-0.317379	LOGISTIC-BINARY
Online follow-up	Ever felt worried, tense, or anxious for most of a month or longer	20421	17698/6324(24022)	0.118759	-0.0250988	LOGISTIC-BINARY
Medical history	Operation code: ecg/electrocardiogram	20004#1545	36835/23(36858)	0.119242	0.193982	LOGISTIC-BINARY
Physical Measures	Volume of grey matter in Supracalcarine Cortex (left)	25874	18691	0.119522	-0.0112808	LINEAR
Lifestyle and History	Friendships satisfaction	4570	12203	0.120036	-0.0287048	ORDERED-LOGISTIC
Medical history	Operation code: lumpectomy	20004#1369	35795/1063(36858)	0.121241	0.0478922	LOGISTIC-BINARY
Medical history	Treatment/medication code: rabeprazole sodium	20003#1141168584	36805/53(36858)	0.122089	0.144123	LOGISTIC-BINARY
Lifestyle and History	Daytime dozing / sleeping (narcolepsy)	1220	36796	0.122576	-0.0209652	ORDERED-LOGISTIC
Lifestyle and History	Leisure/social activities: Adult education class	6160#4	33845/2961(36806)	0.123053	-0.0328249	LOGISTIC-BINARY
Online follow-up	Fruitcake intake	102180	5449	0.123108	-0.119848	ORDERED-LOGISTIC
Online follow-up	Frequency of unusual or psychotic experiences in past year	20467	1213	0.124011	0.0971736	ORDERED-LOGISTIC
Medical history	Operation code: haemorroidectomy / piles surgery/ banding of piles	20004#1483	36293/565(36858)	0.124352	0.0573148	LOGISTIC-BINARY
Online follow-up	Hard cheese intake	102820	5453	0.12449	-0.0510161	ORDERED-LOGISTIC
Online follow-up	Cappuccino intake	100290	5446	0.125368	-0.125397	ORDERED-LOGISTIC
Online follow-up	Workplace very cold: Rarely/never	22607#0	2883/17202(20085)	0.125756	-0.0307076	LOGISTIC-BINARY
Physical Measures	Volume of grey matter in Putamen (right)	25883	18691	0.126581	0.0111822	LINEAR
Online follow-up	Types of spread used on bread/crackers: Butter on bread/crackers	20087#159	4057/1396(5453)	0.126602	0.0471529	LOGISTIC-BINARY
Online follow-up	Night shifts worked: This type of shift pattern was not worked during job	22650#9	14329/5785(20114)	0.126879	-0.0254149	LOGISTIC-BINARY
Physical Measures	Target heart rate achieved	6034	5353/511(5864)	0.127069	-0.0859382	LOGISTIC-BINARY
Online follow-up	Hot chocolate intake	100550	5451	0.127598	-0.134894	ORDERED-LOGISTIC
Online follow-up	Methods of self-harm used: Self-injury such as self-cutting, scratching or hitting, etc.	20553#5	24947/520(25467)	0.128701	-0.0844204	LOGISTIC-BINARY
Medical history	Treatment/medication code: epanutin 25mg capsule	20003#1140872112	36842/16(36858)	0.129193	-0.657333	LOGISTIC-BINARY
Online follow-up	Manifestations of mania or irritability: I was more talkative than usual	20548#1	24262/1173(25435)	0.129363	-0.0512633	LOGISTIC-BINARY
Online follow-up	Thickness of butter/margarine spread on other bread: medium	20104#2	5385/68(5453)	0.129728	-0.247297	LOGISTIC-BINARY
Online follow-up	Milk-based pudding intake	102140	5448	0.130106	-0.134885	ORDERED-LOGISTIC
Physical Measures	Volume of grey matter in Parahippocampal Gyrus, posterior division (right)	25851	18691	0.130168	-0.0108637	LINEAR
Online follow-up	White fish intake	103190	5453	0.130434	-0.120047	ORDERED-LOGISTIC
Online follow-up	Intake of sugar added to tea	100490	5453	0.130646	0.0675476	ORDERED-LOGISTIC
Medical history	Treatment/medication code: e45 cream	20003#1140878304	36840/18(36858)	0.130873	-0.616952	LOGISTIC-BINARY
Online follow-up	Sweet snack consumers	102250	2459/2994(5453)	0.131495	-0.0453733	LOGISTIC-BINARY
Medical history	Treatment/medication code: bricanyl 250mcg inhaler	20003#1140862168	36782/76(36858)	0.131715	0.130362	LOGISTIC-BINARY
Medical history	Treatment/medication code: glimepiride	20003#1141152590	36841/17(36858)	0.132009	0.201921	LOGISTIC-BINARY
Lifestyle and History	Answered sexual history questions	2129	35376/1478(36854)	0.132855	0.0380017	LOGISTIC-BINARY
Medical history	Operation code: other bowel surgery	20004#1466	36777/81(36858)	0.132885	-0.229951	LOGISTIC-BINARY
Online follow-up	Victim of physically violent crime	20529-0	20592/25517	0.133114	-999	MULTINOMIAL-LOGISTIC
Online follow-up	Recent thoughts of suicide or self-harm	20513	25382	0.13357	-0.0576289	ORDERED-LOGISTIC
Lifestyle and History	Greenspace percentage, buffer 1000m	24500	34241	0.133638	0.00828278	LINEAR
Lifestyle and History	Risk taking	2040	25577/10171(35748)	0.133874	0.0181692	LOGISTIC-BINARY
Biological samples	Lipoprotein A	30790	27701	0.134368	-0.00926662	LINEAR
Medical history	Treatment/medication code: vitamin c product	20003#1195	36758/100(36858)	0.134563	-0.200396	LOGISTIC-BINARY
Lifestyle and History	Average monthly beer plus cider intake	4429	2395	0.135225	0.0675412	ORDERED-LOGISTIC
Medical history	Treatment/medication code: ibandronic acid	20003#1141180314	36839/19(36858)	0.135477	0.186556	LOGISTIC-BINARY
Online follow-up	Thickness of butter/margarine spread on large baps: medium	20100#2	5424/29(5453)	0.135857	-0.402374	LOGISTIC-BINARY
Online follow-up	Ever sought or received professional help for mental distress	20499	15632/9840(25472)	0.136008	-0.0211188	LOGISTIC-BINARY
Online follow-up	Physical violence by partner or ex-partner as an adult	20523	25497	0.136421	-0.032181	ORDERED-LOGISTIC
Online follow-up	Cucumber intake	104210	5444	0.136487	-0.0662587	ORDERED-LOGISTIC
Medical history	Operation code: removal of epididymal cyst	20004#1587	36835/23(36858)	0.13661	0.195542	LOGISTIC-BINARY
Online follow-up	Prawns intake	103200	5450	0.137804	0.0954898	ORDERED-LOGISTIC
Biological samples	Cystatin C	30720	34476	0.138794	-0.00722832	LINEAR
Online follow-up	Whole-wheat cereal intake	100850	5453	0.138813	-0.0695905	ORDERED-LOGISTIC
Medical history	Treatment/medication code: salbutamol product	20003#1141157486	36833/25(36858)	0.139103	-0.474204	LOGISTIC-BINARY
Medical history	Treatment/medication code: hypromellose	20003#1140875990	36827/31(36858)	0.139107	-0.413149	LOGISTIC-BINARY
Medical history	Treatment/medication code: calcium+vitamin d 500units tablet	20003#1140852948	36687/171(36858)	0.140276	-0.15306	LOGISTIC-BINARY
Lifestyle and History	Frequency of tenseness / restlessness in last 2 weeks	2070	35955	0.140584	-0.0195428	ORDERED-LOGISTIC
Physical Measures	Pulse wave Arterial Stiffness index	21021	12185	0.141681	0.0132054	LINEAR
Online follow-up	Broad bean intake	104110	5447	0.143239	0.128499	ORDERED-LOGISTIC
Medical history	Treatment/medication code: atrovent 20micrograms inhaler	20003#1140862236	36843/15(36858)	0.144001	-0.572303	LOGISTIC-BINARY
Lifestyle and History	Gas or solid-fuel cooking/heating: A gas fire that you use regularly in winter time	6139#2	20998/15316(36314)	0.144894	0.0162578	LOGISTIC-BINARY
Biological samples	Eosinophill percentage	30210	35034	0.144941	-0.00805642	LINEAR
Online follow-up	Vitamin and/or mineral supplement use: Vitamin B6	20084#476	5338/115(5453)	0.14497	0.118818	LOGISTIC-BINARY
Online follow-up	Job involved shift work: Yes	22620#1	14106/6008(20114)	0.145325	-0.0239528	LOGISTIC-BINARY
Online follow-up	Ever believed in an un-real conspiracy against self	20468	25311/169(25480)	0.145755	-0.140289	LOGISTIC-BINARY
Physical Measures	Volume of grey matter in Occipital Fusiform Gyrus (left)	25860	18691	0.146606	-0.0101585	LINEAR
Lifestyle and History	Water percentage, buffer 300m	24505	34241	0.146664	0.00812234	LINEAR
Lifestyle and History	Sum of road length of major roads within 100m	24015	36430	0.146794	0.0213661	ORDERED-LOGISTIC
Online follow-up	Bloody diarrhoea when IBS symptoms first began	21075	1416/177(1593)	0.146866	-0.154412	LOGISTIC-BINARY
Medical history	Treatment/medication code: irbesartan	20003#1141152998	36642/216(36858)	0.147121	0.0777415	LOGISTIC-BINARY
Medical history	Eye problems/disorders: Other serious eye condition	6148#6	11128/595(11723)	0.147764	0.0572992	LOGISTIC-BINARY
Medical history	Number of operations, self-reported	136	36851	0.148441	0.0140293	ORDERED-LOGISTIC
Online follow-up	Yogurt/ice-cream consumers	102080	3299/2154(5453)	0.148853	-0.0454204	LOGISTIC-BINARY
Physical Measures	Caffeine drink within last hour	3089	33980/710(34690)	0.14889	-0.063317	LOGISTIC-BINARY
Online follow-up	Number of times seen an un-real vision	20473	563	0.149299	0.120769	ORDERED-LOGISTIC
Medical history	Treatment/medication code: neoclarityn 5mg tablet	20003#1141172928	36813/45(36858)	0.149398	-0.327775	LOGISTIC-BINARY
Online follow-up	Vitamin and/or mineral supplement use: Zinc	20084#487	5312/141(5453)	0.149589	0.108877	LOGISTIC-BINARY
Online follow-up	Types of spread used on bread/crackers: Very low fat polyunsaturated margarine on bread/crackers	20087#171	5389/64(5453)	0.149965	-0.24068	LOGISTIC-BINARY
Online follow-up	Liver intake	103090	5447	0.150515	-0.221234	ORDERED-LOGISTIC
Medical history	Treatment/medication code: uniphyllin continus 200mg m/r tablet	20003#1140862438	36847/11(36858)	0.151325	0.216483	LOGISTIC-BINARY
Lifestyle and History	Particulate matter air pollution (pm2.5); 2010	24006	34387	0.151618	-0.00795971	LINEAR
Online follow-up	Duration of worst depression	20438	14127	0.152193	0.0230259	ORDERED-LOGISTIC
Online follow-up	Breathing problems improved/stopped away from workplace or on holiday: No	22618#0	19187/927(20114)	0.152337	0.046081	LOGISTIC-BINARY
Online follow-up	Bread consumed	100940	779/4674(5453)	0.153375	-0.0588281	LOGISTIC-BINARY
Lifestyle and History	Ever highly irritable/argumentative for 2 days	4653	10142/1965(12107)	0.153442	0.0364543	LOGISTIC-BINARY
Lifestyle and History	Coffee type	1508-2	15426/29134	0.153792	-999	MULTINOMIAL-LOGISTIC
Medical history	Treatment/medication code: depo-provera 50mg/1ml injection	20003#1140857620	36827/31(36858)	0.154858	0.183297	LOGISTIC-BINARY
Medical history	Treatment/medication code: garlic product	20003#1140911732	36368/490(36858)	0.154921	-0.0725932	LOGISTIC-BINARY
Lifestyle and History	Age started smoking in current smokers	3436	1480	0.155443	-0.0399564	LINEAR
Lifestyle and History	Current employment status	6142#100	36631/158(36789)	0.155456	0.0935961	LOGISTIC-BINARY
Medical history	Treatment/medication code: verapamil	20003#1140888510	36825/33(36858)	0.155552	-0.354932	LOGISTIC-BINARY
Online follow-up	Other savoury snack intake	102500	5449	0.155957	0.118531	ORDERED-LOGISTIC
Medical history	Treatment/medication code: nortriptyline	20003#1140867818	36840/18(36858)	0.156422	-0.5868	LOGISTIC-BINARY
Medical history	Treatment/medication code: ferrograd 325mg filmtab	20003#1140870296	36848/10(36858)	0.157473	0.251077	LOGISTIC-BINARY
Medical history	Treatment/medication code: folinic acid	20003#1141173342	36846/12(36858)	0.157819	-0.662894	LOGISTIC-BINARY
Medical history	Operation code: heart surgery	20004#1069	36838/20(36858)	0.158019	-0.509447	LOGISTIC-BINARY
Medical history	Treatment/medication code: co-amilozide	20003#1140923276	36848/10(36858)	0.158361	0.211095	LOGISTIC-BINARY
Physical Measures	Current eye infection	5183	8460/63(8523)	0.159067	0.137794	LOGISTIC-BINARY
Lifestyle and History	Duration of heavy DIY	2634	16860	0.159394	0.0201483	ORDERED-LOGISTIC
Lifestyle and History	Worrier / anxious feelings	1980	17115/18956(36071)	0.159454	-0.0156116	LOGISTIC-BINARY
Medical history	Treatment/medication code: cymalon cranberry 1.5g/5ml liquid	20003#1141200108	36840/18(36858)	0.159891	-0.594294	LOGISTIC-BINARY
Physical Measures	Volume of grey matter in Occipital Pole (left)	25876	18691	0.160123	-0.0098402	LINEAR
Medical history	Treatment/medication code: seroxat 20mg tablet	20003#1140882236	36825/33(36858)	0.160171	-0.363923	LOGISTIC-BINARY
Physical Measures	Seated height	51	36340	0.160301	0.00447092	LINEAR
Medical history	Treatment/medication code: meloxicam	20003#1140926732	36815/43(36858)	0.160405	-0.310483	LOGISTIC-BINARY
Medical history	Reason for glasses/contact lenses: For just reading/near work as you are getting older (called 'presbyopia')	6147#3	33539/3199(36738)	0.160566	0.025724	LOGISTIC-BINARY
Physical Measures	Volume of grey matter in Inferior Frontal Gyrus, pars triangularis (left)	25790	18691	0.160863	-0.0102393	LINEAR
Online follow-up	Recent feelings of depression	20510	25471	0.160945	-0.024226	ORDERED-LOGISTIC
Physical Measures	Volume of grey matter in Putamen (left)	25882	18691	0.161188	0.0103103	LINEAR
Online follow-up	Ever addicted to prescription or over-the-counter medication	20503	1250/154(1404)	0.1613	-0.146625	LOGISTIC-BINARY
Medical history	Treatment/medication code: enalapril	20003#1140888552	36665/193(36858)	0.162443	0.0803279	LOGISTIC-BINARY
Biological samples	Direct bilirubin	30660	29863	0.162659	0.00816254	LINEAR
Physical Measures	Volume of grey matter in Inferior Frontal Gyrus, pars opercularis (right)	25793	18691	0.162765	-0.0101464	LINEAR
Medical history	Treatment/medication code: olmesartan	20003#1141193282	36825/33(36858)	0.163555	-0.336133	LOGISTIC-BINARY
Online follow-up	Activities undertaken to treat anxiety: Talking therapies, such as psychotherapy, counselling, group therapy or CBT	20550#1	22325/3137(25462)	0.164436	-0.0298474	LOGISTIC-BINARY
Online follow-up	Night shifts worked: Shift pattern was worked for whole of job	22650#1	19776/338(20114)	0.164759	0.0692137	LOGISTIC-BINARY
Online follow-up	Type of fat/oil used in cooking: Cholesterol lowering olive spread	20090#369	5432/21(5453)	0.165141	0.195602	LOGISTIC-BINARY
Physical Measures	Position of the shoulder on the pulse waveform	4200	12199	0.165431	0.0126534	LINEAR
Online follow-up	More frequent bowel movements when abdominal discomfort/pain started	21029	14995	0.166214	0.0224822	ORDERED-LOGISTIC
Lifestyle and History	Particulate matter air pollution (pm10); 2010	24005	34387	0.166443	-0.00767816	LINEAR
Lifestyle and History	Ever manic/hyper for 2 days	4642	11562/566(12128)	0.16701	-0.0684418	LOGISTIC-BINARY
Medical history	Treatment/medication code: celecoxib	20003#1141176662	36834/24(36858)	0.167181	-0.442105	LOGISTIC-BINARY
Lifestyle and History	Number of unsuccessful stop-smoking attempts	2926	7513	0.167386	-0.0281598	ORDERED-LOGISTIC
Online follow-up	Thickness of butter/margarine spread on crackers/crispbreads: thick	20102#3	5442/11(5453)	0.167494	-0.682982	LOGISTIC-BINARY
Online follow-up	Peach/nectarine intake	104550	5446	0.167537	-0.0962435	ORDERED-LOGISTIC
Medical history	Treatment/medication code: ventolin 2mg tablet	20003#1140862060	36845/13(36858)	0.168695	-0.6873	LOGISTIC-BINARY
Medical history	Blood clot, DVT, bronchitis, emphysema, asthma, rhinitis, eczema, allergy diagnosed by doctor	6152#100	12009/24828(36837)	0.16877	-0.0159106	LOGISTIC-BINARY
Medical history	Cancer diagnosed by doctor	2453	34774/2002(36776)	0.170334	0.0307566	LOGISTIC-BINARY
Medical history	Mouth/teeth dental problems: Toothache	6149#5	34834/1488(36322)	0.170429	-0.0401102	LOGISTIC-BINARY
Online follow-up	Victim of sexual assault	20531-0	21447/25253	0.171136	-999	MULTINOMIAL-LOGISTIC
Medical history	Reason for glasses/contact lenses: Other eye condition	6147#7	36642/96(36738)	0.171785	0.105273	LOGISTIC-BINARY
Online follow-up	Types of spreads/sauces consumed: Yeast extract	20088#335	5222/231(5453)	0.172739	-0.107229	LOGISTIC-BINARY
Lifestyle and History	Heating type(s) in home: Open fire without central heating	6140#6	12263/37(12300)	0.173511	-0.336871	LOGISTIC-BINARY
Medical history	Operation code: discectomy	20004#1531	36723/135(36858)	0.173525	-0.153586	LOGISTIC-BINARY
Lifestyle and History	Irritability	1940	25517/10086(35603)	0.17379	0.0165737	LOGISTIC-BINARY
Online follow-up	Chocolate bar intake	102260	5447	0.174001	-0.0796857	ORDERED-LOGISTIC
Medical history	Treatment/medication code: lofepramine	20003#1140867726	36837/21(36858)	0.175417	0.188381	LOGISTIC-BINARY
Online follow-up	Added milk to other coffee type	100350	5429/24(5453)	0.1755	0.200673	LOGISTIC-BINARY
Lifestyle and History	Age started smoking in former smokers	2867	8295	0.175696	0.0139783	LINEAR
Medical history	Treatment/medication code: imodium 2mg capsule	20003#1140865564	36845/13(36858)	0.175822	-0.646627	LOGISTIC-BINARY
Medical history	Treatment/medication code: st john's wort/hypericum [ctsu]	20003#1201	36757/101(36858)	0.176376	0.110129	LOGISTIC-BINARY
Medical history	Treatment/medication code: fucibet cream	20003#1140882776	36835/23(36858)	0.176469	0.185033	LOGISTIC-BINARY
Medical history	Treatment/medication code: vitamin a	20003#1140852756	36845/13(36858)	0.17678	0.216446	LOGISTIC-BINARY
Medical history	Treatment/medication code: tildiem 60mg m/r tablet	20003#1140861128	36838/20(36858)	0.176843	0.172701	LOGISTIC-BINARY
Lifestyle and History	Severity of manic/irritable episodes	5674	1514/509(2023)	0.176913	0.0676934	LOGISTIC-BINARY
Online follow-up	Type of meals eaten: Home cooked meals	20089#465	1030/4423(5453)	0.177001	-0.0458094	LOGISTIC-BINARY
Online follow-up	Types of spread used on bread/crackers: Unknown polyunsaturated margarine on bread/crackers	20087#175	5395/58(5453)	0.177476	-0.233628	LOGISTIC-BINARY
Medical history	Treatment/medication code: codeine	20003#1140884444	36747/111(36858)	0.177738	-0.16687	LOGISTIC-BINARY
Online follow-up	Brown rice intake	102740	5453	0.178349	0.104591	ORDERED-LOGISTIC
Online follow-up	Fresh tomato intake	104340	5453	0.178349	-0.043976	ORDERED-LOGISTIC
Medical history	Treatment/medication code: omega-3/fish oil supplement	20003#1193	35177/1681(36858)	0.178872	0.0327979	LOGISTIC-BINARY
Medical history	Treatment/medication code: dovonex 50micrograms/g cream	20003#1140864184	36839/19(36858)	0.180467	0.194894	LOGISTIC-BINARY
Medical history	Treatment/medication code: montelukast product	20003#1141157126	36809/49(36858)	0.180651	0.136357	LOGISTIC-BINARY
Lifestyle and History	Age when periods started (menarche)	2714	18719	0.181489	-0.0191301	ORDERED-LOGISTIC
Medical history	Treatment/medication code: hydroxychloroquine	20003#1140884308	36814/44(36858)	0.181945	-0.299522	LOGISTIC-BINARY
Medical history	Treatment/medication code: allopurinol	20003#1140875408	36583/275(36858)	0.182011	0.0641606	LOGISTIC-BINARY
Online follow-up	Decaffeinated tea	100470	5453	0.182041	-0.101857	ORDERED-LOGISTIC
Biological samples	IGF-1	30770	34305	0.183879	-0.00715551	LINEAR
Medical history	Operation code: ankle surgery	20004#1532	36795/63(36858)	0.184072	0.126037	LOGISTIC-BINARY
Lifestyle and History	Average 24-hour sound level of noise pollution	24024	36430	0.18455	0.00721063	LINEAR
Online follow-up	Iron	100011	5456	0.18563	-0.0193649	LINEAR
Medical history	Operation code: other arterial surgery/revascularisation procedures	20004#1071	36843/15(36858)	0.185963	0.189836	LOGISTIC-BINARY
Lifestyle and History	Average daytime sound level of noise pollution	24020	36430	0.186022	0.00718658	LINEAR
Lifestyle and History	Average evening sound level of noise pollution	24021	36430	0.186488	0.00717894	LINEAR
Lifestyle and History	Average night-time sound level of noise pollution	24022	36430	0.186606	0.00717716	LINEAR
Lifestyle and History	Average 16-hour sound level of noise pollution	24023	36430	0.187091	0.00716909	LINEAR
Online follow-up	Vitamin B12	100013	5456	0.187096	-0.0195568	LINEAR
Online follow-up	Activities undertaken to treat depression: Other therapeutic activities such as mindfulness, yoga or art classes	20547#3	23515/1939(25454)	0.188122	-0.0368291	LOGISTIC-BINARY
Online follow-up	Recent feelings of inadequacy	20507	25457	0.188735	-0.0232286	ORDERED-LOGISTIC
Medical history	Treatment/medication code: viscotears liquid eye gel	20003#1140865010	36791/67(36858)	0.189091	-0.219734	LOGISTIC-BINARY
Online follow-up	Type of bread roll eaten: mixed	20094#2	5252/201(5453)	0.189303	-0.11262	LOGISTIC-BINARY
Online follow-up	Number of bread rolls with butter/margarine	101430	5447	0.18978	0.0618787	ORDERED-LOGISTIC
Medical history	Operation code: foot surgery	20004#1494	36351/507(36858)	0.190779	-0.0670745	LOGISTIC-BINARY
Lifestyle and History	Particulate matter air pollution 2.5-10um; 2010	24008	34387	0.190876	0.00727252	LINEAR
Medical history	Treatment/medication code: balsalazide disodium	20003#1141153242	36848/10(36858)	0.190987	0.229805	LOGISTIC-BINARY
Online follow-up	Oatcakes intake	101260	5438	0.191591	-0.118827	ORDERED-LOGISTIC
Medical history	Chest pain or discomfort walking normally	3606	4580/419(4999)	0.192704	-0.0661591	LOGISTIC-BINARY
Medical history	Operation code: testicular lump removal	20004#1584	36847/11(36858)	0.192772	0.232379	LOGISTIC-BINARY
Online follow-up	Eggs in sandwiches intake	102960	5452	0.19282	-0.159084	ORDERED-LOGISTIC
Medical history	Other eye problems	2227	32194/4625(36819)	0.193503	0.0203397	LOGISTIC-BINARY
Medical history	Operation code: dupuytren's contracture surgery	20004#1535	36817/41(36858)	0.19351	0.144792	LOGISTIC-BINARY
Online follow-up	Frequency of memory loss due to drinking alcohol in last year	20408	15006	0.193807	0.030993	ORDERED-LOGISTIC
Medical history	Treatment/medication code: spasmonal 60mg capsule	20003#1140865336	36832/26(36858)	0.194082	0.171147	LOGISTIC-BINARY
Online follow-up	Gap coding: Unemployed	22660#107	18232/876(19108)	0.194326	-0.0500196	LOGISTIC-BINARY
Medical history	Fracture resulting from simple fall	3005	1327/1561(2888)	0.194391	-0.0537136	LOGISTIC-BINARY
Medical history	Operation code: nasal polyp surgery / nasal polypectomy	20004#1559	36736/122(36858)	0.194693	-0.140218	LOGISTIC-BINARY
Medical history	Treatment/medication code: mebeverine	20003#1140879428	36716/142(36858)	0.195244	-0.140967	LOGISTIC-BINARY
Physical Measures	Maximum heart rate during fitness test	6033	5864	0.19535	0.0173579	LINEAR
Online follow-up	Type of bread roll eaten: other	20094#5	5441/12(5453)	0.19626	0.242532	LOGISTIC-BINARY
Online follow-up	Croissant intake	102050	5450	0.196284	0.113358	ORDERED-LOGISTIC
Physical Measures	Volume of grey matter in Middle Temporal Gyrus, temporooccipital part (right)	25807	18691	0.196289	-0.00913681	LINEAR
Online follow-up	Mental health problems ever diagnosed by a professional: Autism, Asperger's or autistic spectrum disorder	20544#14	25386/31(25417)	0.196714	-0.352228	LOGISTIC-BINARY
Online follow-up	Mental health problems ever diagnosed by a professional: Psychological over-eating or binge-eating	20544#13	25340/77(25417)	0.1968	-0.212384	LOGISTIC-BINARY
Medical history	Treatment/medication code: beclometasone dipropionate+salbutamol	20003#1141180342	36843/15(36858)	0.197088	0.202659	LOGISTIC-BINARY
Lifestyle and History	Duration of walks	874	32412	0.197176	-0.00740349	LINEAR
Online follow-up	Watercress intake	104370	5444	0.197562	0.0916713	ORDERED-LOGISTIC
Online follow-up	Muesli intake	100800	5453	0.198171	-0.0519235	ORDERED-LOGISTIC
Medical history	Treatment/medication code: losartan potassium+hydrochlorothiazide 50mg/12.5mg tablet	20003#1141151016	36844/14(36858)	0.198184	-0.541037	LOGISTIC-BINARY
Medical history	Treatment/medication code: strontium product	20003#1141200708	36848/10(36858)	0.19918	-0.870147	LOGISTIC-BINARY
Lifestyle and History	Own or rent accommodation lived in	680-1	19176/36563	0.200385	-999	MULTINOMIAL-LOGISTIC
Online follow-up	Actions taken following self-harm: Use a helpline / voluntary organization	20554#4	25363/105(25468)	0.200428	-0.168848	LOGISTIC-BINARY
Medical history	Vitamin and mineral supplements: Folic acid or Folate (Vit B9)	6155#6	35635/655(36290)	0.200574	0.0482573	LOGISTIC-BINARY
Physical Measures	Pulse rate	4194	12199	0.20091	0.0119975	LINEAR
Lifestyle and History	Longest period of depression	4609	5316	0.201227	-0.0193505	LINEAR
Physical Measures	Bicycle speed	5985	5844	0.201285	-0.0173714	LINEAR
Online follow-up	Added milk to rooibos tea	100480	5341/110(5451)	0.201303	-0.170442	LOGISTIC-BINARY
Medical history	Operation code: bilateral oophorectomy	20004#1355	35592/1266(36858)	0.201361	0.0371565	LOGISTIC-BINARY
Medical history	Operation code: stomach surgery	20004#1448	36765/93(36858)	0.201468	-0.170818	LOGISTIC-BINARY
Physical Measures	Volume of grey matter in Vermis IX Cerebellum	25916	18691	0.20174	-0.00939534	LINEAR
Online follow-up	Grapefruit intake	104490	5450	0.202436	-0.1244	ORDERED-LOGISTIC
Lifestyle and History	Particulate matter air pollution (pm10); 2007	24019	36375	0.203046	-0.00595838	LINEAR
Medical history	Operation code: cone biopsy	20004#1512	36531/327(36858)	0.203819	0.0661383	LOGISTIC-BINARY
Online follow-up	Methods of self-harm used: Swallowing dangerous objects or products	20553#2	25444/23(25467)	0.204341	-0.406898	LOGISTIC-BINARY
Medical history	Operation code: pilonidal sinus surgery (anal)	20004#1484	36629/229(36858)	0.204511	-0.0945932	LOGISTIC-BINARY
Physical Measures	Volume of grey matter in Lateral Occipital Cortex, inferior division (right)	25827	18691	0.204877	-0.00875515	LINEAR
Lifestyle and History	Total traffic load on major roads	24013	36430	0.205005	0.0192483	ORDERED-LOGISTIC
Physical Measures	Median BOLD effect (in group-defined amygdala activation mask) for faces-shapes contrast	25052	16468	0.205987	-0.010193	LINEAR
Medical history	Treatment/medication code: gabapentin	20003#1140872228	36784/74(36858)	0.206607	-0.190987	LOGISTIC-BINARY
Online follow-up	Grapefruit juice intake	100200	5449	0.206967	-0.119188	ORDERED-LOGISTIC
Medical history	Treatment/medication code: naratriptan	20003#1141151284	36830/28(36858)	0.207012	-0.388656	LOGISTIC-BINARY
Medical history	Vitamin and mineral supplements: Vitamin B	6155#2	34890/1400(36290)	0.207556	0.0337653	LOGISTIC-BINARY
Medical history	Treatment/medication code: sodium cromoglycate	20003#1140862526	36848/10(36858)	0.208061	0.21853	LOGISTIC-BINARY
Online follow-up	Alcohol	100022	5456	0.209751	0.0351483	ORDERED-LOGISTIC
Lifestyle and History	Tense / 'highly strung'	1990	30672/5320(35992)	0.209772	-0.02031	LOGISTIC-BINARY
Lifestyle and History	Number of children fathered	2405	17325	0.209869	-0.0173155	ORDERED-LOGISTIC
Medical history	Treatment/medication code: respiratory mometasone	20003#1141191748	36844/14(36858)	0.209908	0.193774	LOGISTIC-BINARY
Medical history	Treatment/medication code: amoxicillin	20003#1141180226	36838/20(36858)	0.210243	0.179903	LOGISTIC-BINARY
Medical history	Medication for pain relief, constipation, heartburn: Aspirin	6154#1	32200/3925(36125)	0.211308	-0.0218214	LOGISTIC-BINARY
Online follow-up	Cake intake	102190	5453	0.211421	-0.0598782	ORDERED-LOGISTIC
Online follow-up	Naan bread intake	101230	5451	0.211571	0.0986581	ORDERED-LOGISTIC
Medical history	Treatment/medication code: warfarin	20003#1140888266	36713/145(36858)	0.211883	-0.116969	LOGISTIC-BINARY
Online follow-up	Felt very upset when reminded of stressful experience in past month	20498	25514	0.212277	-0.0176663	ORDERED-LOGISTIC
Lifestyle and History	Heating type(s) in home: Solid fuel central heating	6140#5	12215/85(12300)	0.2125	-0.181607	LOGISTIC-BINARY
Medical history	Treatment/medication code: estriol product	20003#1141181594	36844/14(36858)	0.212843	0.191127	LOGISTIC-BINARY
Medical history	Treatment/medication code: qvar 50 inhaler	20003#1141167594	36759/99(36858)	0.21301	0.101053	LOGISTIC-BINARY
Physical Measures	Mean carotid IMT (intima-medial thickness) at 240 degrees	22680	21540	0.213205	0.00819387	LINEAR
Online follow-up	Vitamin and/or mineral supplement use: Glucosamine/chondroitin	20084#473	4591/862(5453)	0.214147	0.0463581	LOGISTIC-BINARY
Online follow-up	Age when known person last commented about drinking habits	20410	1008	0.214429	0.0274556	LINEAR
Biological samples	HHV-7 seropositivity for Human Herpesvirus-7	23058	44/690(734)	0.214506	0.269526	LOGISTIC-BINARY
Medical history	Treatment/medication code: fluoxetine	20003#1140879540	36546/312(36858)	0.214813	-0.0846757	LOGISTIC-BINARY
Online follow-up	Butternut squash intake	104150	5448	0.214883	-0.173504	ORDERED-LOGISTIC
Lifestyle and History	Reason former drinker stopped drinking alcohol	3859-05-01	410/771	0.214901	-999	MULTINOMIAL-LOGISTIC
Online follow-up	Degree bothered by feeling tired all the time in the last 3 months	21060	28744	0.215134	-0.0146835	ORDERED-LOGISTIC
Online follow-up	Baked bean intake	104000	5452	0.21525	-0.0737768	ORDERED-LOGISTIC
Lifestyle and History	Likelihood of resuming smoking	2936	8073	0.215782	-0.0410387	ORDERED-LOGISTIC
Medical history	Treatment/medication code: beclometasone	20003#1140909786	36604/254(36858)	0.215939	0.0681512	LOGISTIC-BINARY
Medical history	Hearing difficulty/problems	2247	26667/8355(35022)	0.21619	-0.01625	LOGISTIC-BINARY
Lifestyle and History	MET minutes per week for walking	22037	31321	0.217869	-0.0071764	LINEAR
Medical history	Mineral and other dietary supplements: Glucosamine	6179#2	28804/7520(36324)	0.217929	-0.0169774	LOGISTIC-BINARY
Medical history	Treatment/medication code: detrusitol 1mg tablet	20003#1141162824	36827/31(36858)	0.21795	0.152974	LOGISTIC-BINARY
Physical Measures	Median z-statistic (in group-defined mask) for faces-shapes contrast	25050	16468	0.21812	-0.00970148	LINEAR
Medical history	Treatment/medication code: paracetamol + codeine	20003#1140882394	36831/27(36858)	0.218657	-0.359205	LOGISTIC-BINARY
Medical history	Treatment/medication code: clomipramine	20003#1140879620	36840/18(36858)	0.219232	-0.518828	LOGISTIC-BINARY
Medical history	Treatment/medication code: almotriptan	20003#1141172728	36848/10(36858)	0.219614	-0.875781	LOGISTIC-BINARY
Online follow-up	Time spent doing moderate physical activity	104910	5453	0.22013	-0.0318861	ORDERED-LOGISTIC
Lifestyle and History	Gas or solid-fuel cooking/heating: A gas hob or gas cooker	6139#1	9720/26594(36314)	0.220191	0.0152781	LOGISTIC-BINARY
Lifestyle and History	Nitrogen dioxide air pollution; 2010	24003	36430	0.221376	-0.00659783	LINEAR
Medical history	Treatment/medication code: femulen tablet	20003#1140869362	36824/34(36858)	0.221431	0.164722	LOGISTIC-BINARY
Physical Measures	Volume of grey matter in Intracalcarine Cortex (left)	25828	18691	0.223152	-0.00882667	LINEAR
Medical history	Treatment/medication code: noriday tablet	20003#1140869278	36829/29(36858)	0.223281	0.16984	LOGISTIC-BINARY
Online follow-up	Type of fat/oil used in cooking: Unknown soft margarine	20090#394	5426/27(5453)	0.22395	-0.335789	LOGISTIC-BINARY
Lifestyle and History	Why reduced smoking: Health precaution	6158#3	292/350(642)	0.224144	0.105633	LOGISTIC-BINARY
Online follow-up	Type of large bap eaten: wholemeal	20093#3	5404/49(5453)	0.224255	-0.236965	LOGISTIC-BINARY
Medical history	Mineral and other dietary supplements	6179#100	15709/20615(36324)	0.224619	0.0137089	LOGISTIC-BINARY
Medical history	Treatment/medication code: rennie duo oral suspension	20003#1141166086	36846/12(36858)	0.225311	-0.538683	LOGISTIC-BINARY
Medical history	Treatment/medication code: loestrin 20 tablet	20003#1140869324	36848/10(36858)	0.225555	-0.86662	LOGISTIC-BINARY
Online follow-up	Fried potatoes intake	104020	5453	0.225652	0.045348	ORDERED-LOGISTIC
Physical Measures	Duration of fitness test	6039	5864	0.226379	-0.0332121	ORDERED-LOGISTIC
Medical history	Treatment/medication code: naprosyn 250mg tablet	20003#1140871472	36841/17(36858)	0.226767	0.186919	LOGISTIC-BINARY
Lifestyle and History	Average weekly fortified wine intake	1608	28060	0.227066	0.0233104	ORDERED-LOGISTIC
Medical history	Treatment/medication code: persantin 25mg tablet	20003#1140861780	36848/10(36858)	0.227095	-0.63235	LOGISTIC-BINARY
Medical history	Operation code: ct scan	20004#1607	36835/23(36858)	0.22785	-0.38222	LOGISTIC-BINARY
Online follow-up	Chocolate-covered raisin intake	102300	5437	0.228615	-0.333889	ORDERED-LOGISTIC
Medical history	Treatment/medication code: alverine	20003#1140879424	36842/16(36858)	0.228781	0.179655	LOGISTIC-BINARY
Medical history	Treatment/medication code: celebrex 100mg capsule	20003#1141176668	36841/17(36858)	0.228904	-0.510322	LOGISTIC-BINARY
Medical history	Treatment/medication code: lisinopril	20003#1140860696	36136/722(36858)	0.229137	0.0404322	LOGISTIC-BINARY
Medical history	Treatment/medication code: finasteride	20003#1140868550	36765/93(36858)	0.230282	-0.140782	LOGISTIC-BINARY
Lifestyle and History	Sensitivity / hurt feelings	1950	17161/18777(35938)	0.230616	-0.0133168	LOGISTIC-BINARY
Medical history	Treatment/medication code: pantoprazole	20003#1140929012	36807/51(36858)	0.232197	-0.214503	LOGISTIC-BINARY
Online follow-up	Flavoured milk intake	100530	5452	0.232214	0.103063	ORDERED-LOGISTIC
Medical history	Treatment/medication code: evening primrose oil product	20003#1197	36774/84(36858)	0.233099	-0.18067	LOGISTIC-BINARY
Online follow-up	Orange intake	104530	5447	0.233192	-0.0593611	ORDERED-LOGISTIC
Medical history	Treatment/medication code: ramipril	20003#1140860806	35839/1019(36858)	0.233378	-0.0380405	LOGISTIC-BINARY
Lifestyle and History	Frequency of friend/family visits	1031	36253	0.23346	0.0117949	ORDERED-LOGISTIC
Lifestyle and History	Particulate matter air pollution (pm2.5) absorbance; 2010	24007	34387	0.233908	-0.00655109	LINEAR
Biological samples	Phosphate	30810	31415	0.234118	-0.00672466	LINEAR
Medical history	Operation code: laparoscopy	20004#1520	36109/749(36858)	0.234871	0.0454843	LOGISTIC-BINARY
Lifestyle and History	Time spent using computer	1080	27013	0.235198	0.0136356	ORDERED-LOGISTIC
Online follow-up	Added milk to standard tea	100460	5453	0.235866	-0.0366905	ORDERED-LOGISTIC
Online follow-up	Impact on normal roles during worst period of depression	20440	14308	0.237897	-0.0193029	ORDERED-LOGISTIC
Lifestyle and History	Number of live births	2734	19179	0.23859	-0.0173332	ORDERED-LOGISTIC
Online follow-up	Pea intake	104280	5450	0.239299	0.050187	ORDERED-LOGISTIC
Lifestyle and History	Year immigrated to UK (United Kingdom)	3659	2239	0.23993	0.0189708	LINEAR
Online follow-up	Salted peanuts intake	102410	5453	0.239987	0.0761354	ORDERED-LOGISTIC
Lifestyle and History	Transport type for commuting to job workplace	6143#100	23215/82(23297)	0.241874	-0.149148	LOGISTIC-BINARY
Lifestyle and History	Nervous feelings	1970	28918/7230(36148)	0.242414	-0.0167263	LOGISTIC-BINARY
Medical history	Treatment/medication code: levothyroxine sodium	20003#1141191044	35725/1133(36858)	0.243629	-0.0397373	LOGISTIC-BINARY
Online follow-up	Latte intake	100300	5440	0.243733	-0.100956	ORDERED-LOGISTIC
Medical history	Treatment/medication code: imigran 50mg tablet	20003#1140911658	36785/73(36858)	0.243759	0.112282	LOGISTIC-BINARY
Lifestyle and History	Ever depressed for a whole week	4598	5787/6355(12142)	0.244063	-0.0226556	LOGISTIC-BINARY
Online follow-up	Alcohol consumed	100580	2717/2736(5453)	0.244559	0.0351486	LOGISTIC-BINARY
Lifestyle and History	Types of transport used (excluding work)	6162#100	36284/53(36337)	0.246517	0.118453	LOGISTIC-BINARY
Online follow-up	Ever heard an un-real voice	20463	24999/449(25448)	0.246795	0.0527797	LOGISTIC-BINARY
Online follow-up	Satsuma intake	104540	5453	0.246928	0.0483431	ORDERED-LOGISTIC
Physical Measures	Volume of grey matter in Inferior Frontal Gyrus, pars triangularis (right)	25791	18691	0.247122	-0.00841701	LINEAR
Lifestyle and History	Light smokers, at least 100 smokes in lifetime	2644	6192/4505(10697)	0.247161	0.0242988	LOGISTIC-BINARY
Medical history	Facial pains for 3+ months	4067	359/287(646)	0.247217	-0.0826677	LOGISTIC-BINARY
Medical history	Number of treatments/medications taken	137	36858	0.24804	-0.011945	ORDERED-LOGISTIC
Online follow-up	Ever worried more than most people would in similar situation	20425	16124/5500(21624)	0.24818	-0.0199819	LOGISTIC-BINARY
Medical history	Treatment/medication code: raloxifene hydrochloride	20003#1141168574	36842/16(36858)	0.248226	-0.484163	LOGISTIC-BINARY
Online follow-up	Distress caused by unusual or psychotic experiences	20462	1194	0.249501	-0.0604356	ORDERED-LOGISTIC
Online follow-up	Frequency of discomfort/pain in abdomen in last 3 months	21025	28728	0.250154	-0.0133145	ORDERED-LOGISTIC
Medical history	Operation code: hysterectomy	20004#1357	34093/2765(36858)	0.250193	0.0249151	LOGISTIC-BINARY
Online follow-up	Low fat hard cheese intake	102810	5450	0.250826	-0.0863407	ORDERED-LOGISTIC
Online follow-up	Recent restlessness	20516	25498	0.250995	-0.0249411	ORDERED-LOGISTIC
Online follow-up	Types of spreads/sauces consumed: Guacamole	20088#337	5432/21(5453)	0.251404	0.20678	LOGISTIC-BINARY
Medical history	Fractured bone site(s): Hip	6151#3	36676/19(36695)	0.251415	0.178439	LOGISTIC-BINARY
Biological samples	Basophill percentage	30220	35034	0.253032	-0.00635473	LINEAR
Medical history	Treatment/medication code: co-tenidone	20003#1140923336	36831/27(36858)	0.254189	0.145824	LOGISTIC-BINARY
Lifestyle and History	Nitrogen oxides air pollution; 2010	24004	36430	0.254503	-0.00615277	LINEAR
Online follow-up	Ever contemplated self-harm	20485	25470	0.254569	-0.0225337	ORDERED-LOGISTIC
Online follow-up	Breathing problems during period of job: Yes	22616#1	18738/1376(20114)	0.254795	0.0312052	LOGISTIC-BINARY
Medical history	Blood clot, DVT, bronchitis, emphysema, asthma, rhinitis, eczema, allergy diagnosed by doctor: Blood clot in the leg (DVT)	6152#5	36423/414(36837)	0.255282	-0.0626957	LOGISTIC-BINARY
Online follow-up	Olives intake	102490	5439	0.255472	0.0824192	ORDERED-LOGISTIC
Medical history	Operation code: colposcopy +/- biopsy	20004#1522	36703/155(36858)	0.256171	0.083436	LOGISTIC-BINARY
Medical history	Treatment/medication code: budesonide+formoterol	20003#1141195232	36844/14(36858)	0.256326	-0.492978	LOGISTIC-BINARY
Online follow-up	Work hours - lumped category	22604#4	11835/8279(20114)	0.25671	0.0173128	LOGISTIC-BINARY
Online follow-up	Types of spreads/sauces consumed: Oil for drizzling	20088#344	5301/152(5453)	0.257659	-0.110926	LOGISTIC-BINARY
Physical Measures	Speech-reception-threshold (SRT) estimate (right)	20021	11931	0.257932	-0.0107215	LINEAR
Lifestyle and History	Gas or solid-fuel cooking/heating: An open solid fuel fire that you use regularly in winter time	6139#3	32521/3793(36314)	0.257969	0.0200387	LOGISTIC-BINARY
Medical history	Operation code: dilatation and curettage/d+c	20004#1510	34784/2074(36858)	0.258194	-0.0303938	LOGISTIC-BINARY
Medical history	Treatment/medication code: luteine	20003#1140910640	36826/32(36858)	0.258236	-0.286277	LOGISTIC-BINARY
Online follow-up	Number of weeks (in the last year) at work suffering because of IBS	21047	1212	0.258376	-0.0809088	ORDERED-LOGISTIC
Online follow-up	Number of gap periods	22661	20092	0.258673	-0.0155949	ORDERED-LOGISTIC
Medical history	Treatment/medication code: iron sulphate	20003#1140910548	36835/23(36858)	0.258848	0.178398	LOGISTIC-BINARY
Lifestyle and History	Number of days/week walked 10+ minutes	864	36626	0.259161	-0.0112731	ORDERED-LOGISTIC
Lifestyle and History	Length of longest manic/irritable episode	5663	1539/358(1897)	0.260063	0.0602703	LOGISTIC-BINARY
Medical history	Treatment/medication code: temazepam	20003#1140863202	36822/36(36858)	0.260296	-0.258996	LOGISTIC-BINARY
Online follow-up	Turnip/swede intake	104360	5447	0.261217	0.0965391	ORDERED-LOGISTIC
Medical history	Operation code: removal of benign skin lesion	20004#1594	36794/64(36858)	0.262075	0.113542	LOGISTIC-BINARY
Online follow-up	Worked with paints, thinners or glues	22613#2	18835/816(19651)	0.262223	-0.0416308	LOGISTIC-BINARY
Online follow-up	Recent feelings of foreboding	20512	25441	0.262466	0.0205232	ORDERED-LOGISTIC
Online follow-up	Type of baguette eaten: wholemeal	20092#3	5364/89(5453)	0.264085	0.0978894	LOGISTIC-BINARY
Online follow-up	Other vegetarian alternative intake	103290	5387/52(5439)	0.264905	0.138495	LOGISTIC-BINARY
Lifestyle and History	Time spent outdoors in winter	1060	27774	0.265158	-0.0130305	ORDERED-LOGISTIC
Online follow-up	Boiled/baked potatoes intake	104030	5453	0.265958	-0.0393985	ORDERED-LOGISTIC
Online follow-up	Number of jobs held	22599	20114	0.266072	-0.0155852	ORDERED-LOGISTIC
Online follow-up	Weight change during worst episode of depression	20536-0	5010/12198	0.266075	-999	MULTINOMIAL-LOGISTIC
Medical history	Which eye(s) affected by astigmatism	5855-03-01	881/1220	0.26608	-999	MULTINOMIAL-LOGISTIC
Medical history	Treatment/medication code: olanzapine	20003#1140928916	36839/19(36858)	0.266489	0.162617	LOGISTIC-BINARY
Online follow-up	Ongoing addiction to alcohol	20415	278/236(514)	0.266896	0.0972633	LOGISTIC-BINARY
Online follow-up	Vitamin and/or mineral supplement use: Fish oil	20084#472	4144/1309(5453)	0.267194	0.0356798	LOGISTIC-BINARY
Medical history	Treatment/medication code: thyroxine product	20003#1140884516	36490/368(36858)	0.267441	-0.0687673	LOGISTIC-BINARY
Medical history	Operation code: cholecystectomy/gall bladder removal	20004#1455	35908/950(36858)	0.267687	-0.0396694	LOGISTIC-BINARY
Medical history	Treatment/medication code: flixotide 25micrograms inhaler	20003#1140864286	36804/54(36858)	0.267868	0.118514	LOGISTIC-BINARY
Lifestyle and History	How are people in household related to participant: Mother and/or father	6141#4	36072/678(36750)	0.268167	0.0417502	LOGISTIC-BINARY
Physical Measures	Maximum carotid IMT (intima-medial thickness) at 240 degrees	22681	21540	0.269003	0.00728884	LINEAR
Lifestyle and History	Inverse distance to the nearest road	24010	36430	0.269064	-0.00600094	LINEAR
Lifestyle and History	Illness, injury, bereavement, stress in last 2 years	6145#100	15121/21169(36290)	0.271276	0.0123438	LOGISTIC-BINARY
Lifestyle and History	Usual walking pace	924	36795	0.271429	-0.012073	ORDERED-LOGISTIC
Lifestyle and History	Birth weight known	120-1	21784/36858	0.273227	-999	MULTINOMIAL-LOGISTIC
Lifestyle and History	Worry too long after embarrassment	2000	18415/17193(35608)	0.273304	-0.0121918	LOGISTIC-BINARY
Online follow-up	Types of spread used on bread/crackers: Normal fat polyunsaturated margarine on bread/crackers	20087#173	5229/224(5453)	0.274522	-0.085593	LOGISTIC-BINARY
Lifestyle and History	Gas or solid-fuel cooking/heating	6139#100	30773/5541(36314)	0.274675	-0.0167739	LOGISTIC-BINARY
Lifestyle and History	Types of physical activity in last 4 weeks: Light DIY (eg: pruning, watering the lawn)	6164#4	15710/20626(36336)	0.274717	-0.0120324	LOGISTIC-BINARY
Medical history	Treatment/medication code: trandolapril	20003#1140860904	36847/11(36858)	0.275136	0.173681	LOGISTIC-BINARY
Online follow-up	Degree bothered by trouble sleeping in the last 3 months	21061	28740	0.2765	-0.0128815	ORDERED-LOGISTIC
Medical history	Operation code: venous surgery/procedures	20004#1393	36831/27(36858)	0.277184	-0.301649	LOGISTIC-BINARY
Medical history	Treatment/medication code: mometasone	20003#1140888172	36811/47(36858)	0.277511	-0.201922	LOGISTIC-BINARY
Online follow-up	Self-harmed in past year	20481	975/77(1052)	0.277843	-0.166402	LOGISTIC-BINARY
Online follow-up	Saturated fat	100006	5456	0.279827	-0.0157648	LINEAR
Medical history	Which eye(s) affected by myopia (short sight)	5843-03-01	3111/3418	0.28295	-999	MULTINOMIAL-LOGISTIC
Lifestyle and History	Time employed in main current job	757	24004	0.283454	0.00734665	LINEAR
Medical history	Treatment/medication code: amiloride	20003#1140888512	36846/12(36858)	0.283603	-0.432877	LOGISTIC-BINARY
Physical Measures	Minimum carotid IMT (intima-medial thickness) at 240 degrees	22679	21540	0.284193	0.00723471	LINEAR
Medical history	Treatment/medication code: salmeterol	20003#1140862144	36809/49(36858)	0.284425	-0.201586	LOGISTIC-BINARY
Medical history	Treatment/medication code: epilim 100mg crushable tablet	20003#1140872200	36831/27(36858)	0.284842	0.150024	LOGISTIC-BINARY
Medical history	Treatment/medication code: prochlorperazine	20003#1140868170	36833/25(36858)	0.284876	-0.305605	LOGISTIC-BINARY
Online follow-up	Average number of times bowels opened per day	21044	28580	0.284952	-0.0139557	ORDERED-LOGISTIC
Physical Measures	Median z-statistic (in group-defined amygdala activation mask) for faces-shapes contrast	25054	16468	0.285746	-0.00852806	LINEAR
Medical history	Treatment/medication code: chondroitin product	20003#1187	36239/619(36858)	0.286791	-0.0483914	LOGISTIC-BINARY
Lifestyle and History	Traffic intensity on the nearest major road	24011	36430	0.286882	0.00577648	LINEAR
Physical Measures	Chest pain felt during physical activity	6015	5935	0.288355	0.0684824	ORDERED-LOGISTIC
Online follow-up	Manifestations of mania or irritability: I was more confident than usual	20548#8	24706/729(25435)	0.288834	-0.0445526	LOGISTIC-BINARY
Online follow-up	Manifestations of mania or irritability: I was easily distracted	20548#7	23402/2033(25435)	0.290413	-0.0271365	LOGISTIC-BINARY
Medical history	Treatment/medication code: orlistat	20003#1141168680	36841/17(36858)	0.290978	-0.343047	LOGISTIC-BINARY
Medical history	Treatment/medication code: evorel conti patch	20003#1141151718	36808/50(36858)	0.291202	0.114263	LOGISTIC-BINARY
Lifestyle and History	Nap during day	1190	36844	0.291684	-0.0116817	ORDERED-LOGISTIC
Online follow-up	White pasta intake	102710	5453	0.291862	-0.0543089	ORDERED-LOGISTIC
Medical history	Blood clot, DVT, bronchitis, emphysema, asthma, rhinitis, eczema, allergy diagnosed by doctor: Emphysema/chronic bronchitis	6152#6	36580/257(36837)	0.293352	-0.0726874	LOGISTIC-BINARY
Medical history	Treatment/medication code: benadryl allergy relief 8mg capsule	20003#1141162526	36848/10(36858)	0.294453	-0.696811	LOGISTIC-BINARY
Online follow-up	Gap coding: Retired	22660#108	8608/10897(19505)	0.295383	0.0227799	LOGISTIC-BINARY
Medical history	Treatment/medication code: vitamin b12 preparation	20003#1140870570	36778/80(36858)	0.296798	-0.14684	LOGISTIC-BINARY
Biological samples	C. trachomatis Definition II seropositivity for Chlamydia trachomatis	23071	570/13(583)	0.297174	0.268081	LOGISTIC-BINARY
Physical Measures	Time to press 'next' (right)	4247	12063	0.297448	0.00956933	LINEAR
Online follow-up	Fraction of day affected during worst episode of depression	20436	13481	0.297463	-0.0182087	ORDERED-LOGISTIC
Medical history	Operation code: triple heart bypass	20004#1523	36837/21(36858)	0.2977	-0.281054	LOGISTIC-BINARY
Online follow-up	Vitamin and/or mineral supplement use: Evening primrose	20084#474	5205/248(5453)	0.297938	0.0700417	LOGISTIC-BINARY
Physical Measures	Volume of grey matter in Ventral Striatum (left)	25890	18691	0.298448	0.00702969	LINEAR
Lifestyle and History	Current employment status: Unemployed	6142#5	36325/464(36789)	0.29852	-0.0536855	LOGISTIC-BINARY
Medical history	Operation code: fertility treatment procedures	20004#1475	36763/95(36858)	0.298701	0.0944804	LOGISTIC-BINARY
Online follow-up	Time spent doing vigorous physical activity	104900	5450	0.29899	-0.0293614	ORDERED-LOGISTIC
Online follow-up	Types of spreads/sauces consumed: Salad dressing	20088#343	5149/304(5453)	0.299547	-0.06953	LOGISTIC-BINARY
Online follow-up	Type of fat/oil used in cooking: Normal fat olive spread	20090#368	5362/91(5453)	0.299921	-0.134851	LOGISTIC-BINARY
Online follow-up	Pancake intake	102010	5424/16(5440)	0.300204	-0.446393	LOGISTIC-BINARY
Medical history	Which eye(s) affected by hypermetropia (long sight)	5832-03-01	1172/1337	0.300501	-999	MULTINOMIAL-LOGISTIC
Online follow-up	Lettuce intake	104240	5447	0.300629	0.0357013	ORDERED-LOGISTIC
Medical history	Reason for glasses/contact lenses: For long-sightedness, i.e. for distance and near, but particularly for near tasks like reading (called 'hypermetropia')	6147#2	35401/1337(36738)	0.301085	-0.0307723	LOGISTIC-BINARY
Online follow-up	Mashed potato intake	104050	5452	0.301187	0.0492232	ORDERED-LOGISTIC
Online follow-up	Felt irritable or had angry outbursts in past month	20494	10986	0.302242	0.0208254	ORDERED-LOGISTIC
Medical history	Treatment/medication code: trospium	20003#1141171496	36846/12(36858)	0.302901	-0.44231	LOGISTIC-BINARY
Medical history	Treatment/medication code: ispaghula husk	20003#1140865752	36844/14(36858)	0.303656	0.171639	LOGISTIC-BINARY
Online follow-up	Fat removed from meat	103120	131/1345(1476)	0.304122	-0.0933738	LOGISTIC-BINARY
Medical history	Operation code: nephrectomy/kidney removed	20004#1487	36823/35(36858)	0.305181	0.122247	LOGISTIC-BINARY
Online follow-up	Methods of self-harm used: Ingesting a medication in excess of the normal dose	20553#4	24853/614(25467)	0.305241	0.0422267	LOGISTIC-BINARY
Physical Measures	Volume of grey matter in Caudate (left)	25880	18691	0.305462	-0.00754202	LINEAR
Online follow-up	Period spent working mix of day and night shifts	22641	1553	0.306189	0.0294942	LINEAR
Physical Measures	Number of incorrect matches in round	399	36360	0.306699	0.00551299	LINEAR
Lifestyle and History	Qualifications: Other professional qualifications eg: nursing, teaching	6138#6	22743/13504(36247)	0.308324	-0.011645	LOGISTIC-BINARY
Biological samples	Oestradiol	30800	6383	0.30859	-0.0131806	LINEAR
Online follow-up	Other drink intake	100560	5444	0.309	-0.133128	ORDERED-LOGISTIC
Online follow-up	Fish consumer	103140	3830/1623(5453)	0.30903	-0.0341614	LOGISTIC-BINARY
Online follow-up	Maximum frequency of taking cannabis	20454	5467	0.309204	-0.0330877	ORDERED-LOGISTIC
Online follow-up	Years of cough on most days	22503	2596	0.309691	0.0203414	LINEAR
Online follow-up	Spirits intake	100730	5438	0.309744	0.0552929	ORDERED-LOGISTIC
Medical history	Treatment/medication code: eumovate cream	20003#1140882800	36817/41(36858)	0.309979	0.12738	LOGISTIC-BINARY
Online follow-up	Low fat cheese spread intake	102850	5444	0.310665	0.113418	ORDERED-LOGISTIC
Online follow-up	Number of baps with butter/margarine	101390	5445	0.310967	-0.155489	ORDERED-LOGISTIC
Medical history	Treatment/medication code: duloxetine	20003#1141200564	36834/24(36858)	0.311878	-0.317676	LOGISTIC-BINARY
Medical history	Treatment/medication code: rosiglitazone	20003#1141177600	36827/31(36858)	0.313454	0.118075	LOGISTIC-BINARY
Medical history	Treatment/medication code: sumatriptan	20003#1140884412	36736/122(36858)	0.314971	-0.122954	LOGISTIC-BINARY
Online follow-up	Ingredients in homemade soup: Other ingredients	20109#6	5412/41(5453)	0.31568	0.123527	LOGISTIC-BINARY
Medical history	Treatment/medication code: omacor 1g capsule	20003#1141181868	36820/38(36858)	0.31672	0.113553	LOGISTIC-BINARY
Medical history	Treatment/medication code: implanon 68mg subdermal implant	20003#1141166200	36835/23(36858)	0.319109	-0.380137	LOGISTIC-BINARY
Lifestyle and History	Natural environment percentage, buffer 300m	24507	36519	0.319238	0.00537861	LINEAR
Medical history	Treatment/medication code: progesterone product	20003#1140868588	36844/14(36858)	0.319776	-0.467597	LOGISTIC-BINARY
Medical history	Treatment/medication code: budesonide	20003#1140862572	36784/74(36858)	0.320282	-0.13987	LOGISTIC-BINARY
Online follow-up	Canned soup intake	102540	5453	0.320487	-0.0753069	ORDERED-LOGISTIC
Online follow-up	Impact on normal roles during worst period of anxiety	20418	7789	0.320924	-0.0224993	ORDERED-LOGISTIC
Medical history	Vascular/heart problems diagnosed by doctor: Angina	6150#2	36248/573(36821)	0.321839	0.0366821	LOGISTIC-BINARY
Physical Measures	Volume of pallidum (left)	25017	18682	0.322054	-0.0069091	LINEAR
Medical history	Treatment/medication code: tibolone	20003#1140868482	36776/82(36858)	0.322116	0.0909851	LOGISTIC-BINARY
Lifestyle and History	Lifetime number of same-sex sexual partners	3669	1211	0.322654	-0.0512255	ORDERED-LOGISTIC
Online follow-up	Types of spreads/sauces consumed: Brown sauce	20088#340	5300/153(5453)	0.322857	0.0733848	LOGISTIC-BINARY
Online follow-up	Vomiting when IBS symptoms first began	21076	2931/195(3126)	0.322969	-0.0988035	LOGISTIC-BINARY
Lifestyle and History	Why stopped smoking: Financial reasons	6157#4	6132/2022(8154)	0.323273	0.0258797	LOGISTIC-BINARY
Medical history	Operation code: maxillo-facial surgery	20004#1481	36668/190(36858)	0.324125	-0.0855385	LOGISTIC-BINARY
Online follow-up	Recent trouble relaxing	20515	25493	0.324553	-0.0150656	ORDERED-LOGISTIC
Lifestyle and History	Nitrogen dioxide air pollution; 2007	24018	36430	0.324595	-0.00505738	LINEAR
Online follow-up	Homemade soup intake	102620	5450	0.324833	-0.0623938	ORDERED-LOGISTIC
Online follow-up	Cherry intake	104480	5445	0.324866	0.0816156	ORDERED-LOGISTIC
Online follow-up	Tinned tuna intake	103150	5453	0.325201	-0.0721811	ORDERED-LOGISTIC
Physical Measures	Prospective memory result	20018	12309	0.325275	0.0265447	ORDERED-LOGISTIC
Medical history	Loud music exposure frequency	4836	12183	0.325451	0.0284292	ORDERED-LOGISTIC
Online follow-up	Workplace had a lot of diesel exhaust	22615#2	19006/758(19764)	0.325529	0.033447	LOGISTIC-BINARY
Physical Measures	Volume of grey matter in Vermis Crus II Cerebellum	25904	18691	0.325941	-0.00732458	LINEAR
Medical history	Leg pain when walking normally	5485	895/823(1718)	0.326944	0.0460204	LOGISTIC-BINARY
Physical Measures	Augmentation index for PWA	12681	32385	0.327333	-0.00534263	LINEAR
Medical history	Operation code: nasolacrimal / tear duct surgery	20004#1592	36842/16(36858)	0.327435	0.166728	LOGISTIC-BINARY
Medical history	Hearing difficulty/problems with background noise	2257	23171/13045(36216)	0.327497	-0.0112395	LOGISTIC-BINARY
Medical history	Operation code: lung removal/pneumonectomy/lobectomy	20004#1444	36843/15(36858)	0.327599	0.166011	LOGISTIC-BINARY
Medical history	Treatment/medication code: flixonase 50micrograms aqueous nasal spray	20003#1140876076	36700/158(36858)	0.328458	-0.0924483	LOGISTIC-BINARY
Medical history	Operation code: other urological surgery	20004#1219	36785/73(36858)	0.328626	0.0902807	LOGISTIC-BINARY
Online follow-up	Methods of self-harm used: Ingesting alcohol or a recreational or illicit drug	20553#6	25318/149(25467)	0.32883	0.0745241	LOGISTIC-BINARY
Online follow-up	Courgette intake	104200	5451	0.329646	-0.0688719	ORDERED-LOGISTIC
Online follow-up	Pineapple intake	104570	5451	0.330155	-0.0752494	ORDERED-LOGISTIC
Online follow-up	Mixture of day and night shifts worked: This type of shift pattern was not worked during job	22640#9	18047/2067(20114)	0.330161	0.0230611	LOGISTIC-BINARY
Medical history	Operation code: unilateral oophorectomy	20004#1356	36654/204(36858)	0.330473	0.0635331	LOGISTIC-BINARY
Online follow-up	Fever when IBS symptoms first began	21073	2900/196(3096)	0.330555	-0.0966364	LOGISTIC-BINARY
Lifestyle and History	Never eat eggs, dairy, wheat, sugar: Wheat products	6144#3	35671/652(36323)	0.330634	0.0371772	LOGISTIC-BINARY
Medical history	Treatment/medication code: metoclopramide	20003#1140879494	36832/26(36858)	0.330936	-0.281936	LOGISTIC-BINARY
Online follow-up	Keyed up or on edge during worst period of anxiety	20423	1570/5858(7428)	0.331192	0.0316142	LOGISTIC-BINARY
Medical history	Treatment/medication code: priadel 200mg m/r tablet	20003#1140867504	36846/12(36858)	0.331921	0.171608	LOGISTIC-BINARY
Online follow-up	Unsalted peanuts intake	102420	5442	0.332514	-0.185597	ORDERED-LOGISTIC
Medical history	Treatment/medication code: betnovate cream	20003#1140882694	36723/135(36858)	0.332568	-0.0991059	LOGISTIC-BINARY
Medical history	Treatment/medication code: betnesol 0.1% eye/ear/nose drops	20003#1140882626	36846/12(36858)	0.333591	-0.429116	LOGISTIC-BINARY
Medical history	Medication for pain relief, constipation, heartburn: Laxatives (e.g. Dulcolax, Senokot)	6154#6	35386/739(36125)	0.333996	-0.0412862	LOGISTIC-BINARY
Online follow-up	Mental health problems ever diagnosed by a professional: Mania, hypomania, bipolar or manic-depression	20544#10	25315/102(25417)	0.33444	-0.1189	LOGISTIC-BINARY
Online follow-up	Cheesecake intake	102220	5450	0.334492	0.0905265	ORDERED-LOGISTIC
Online follow-up	Salted nuts intake	102430	5448	0.33496	0.0912422	ORDERED-LOGISTIC
Physical Measures	Volume of pallidum (right)	25018	18682	0.335078	-0.00669442	LINEAR
Medical history	Operation code: umbilical hernia repair	20004#1404	36643/215(36858)	0.33587	-0.0706136	LOGISTIC-BINARY
Online follow-up	Degree bothered by nausea in the last 3 months	21059	28740	0.336015	-0.0183075	ORDERED-LOGISTIC
Online follow-up	Type of fat/oil used in cooking: Cholesterol lowering polyunsaturated margarine	20090#375	5381/72(5453)	0.336757	0.096344	LOGISTIC-BINARY
Online follow-up	Diet sweets intake	102320	5443	0.337647	-0.302908	ORDERED-LOGISTIC
Medical history	Treatment/medication code: latanoprost	20003#1141146188	36823/35(36858)	0.337699	0.115868	LOGISTIC-BINARY
Medical history	Operation code: caesarean section / caesarian section	20004#1477	34914/1944(36858)	0.338136	0.0246183	LOGISTIC-BINARY
Online follow-up	Feelings of worthlessness during worst period of depression	20450	6495/6933(13428)	0.338302	-0.0180587	LOGISTIC-BINARY
Lifestyle and History	How are people in household related to participant: Other unrelated	6141#8	36136/614(36750)	0.33949	-0.0435566	LOGISTIC-BINARY
Online follow-up	Breathing problems responsible for leaving job: No	22619#0	19012/1102(20114)	0.33989	0.0288772	LOGISTIC-BINARY
Online follow-up	Born by caesarian section	21066	26431/772(27203)	0.340266	0.0350303	LOGISTIC-BINARY
Biological samples	Red blood cell (erythrocyte) count	30010	35086	0.341845	0.00434089	LINEAR
Medical history	Operation code: thyroid surgery	20004#1224	36838/20(36858)	0.341911	-0.304757	LOGISTIC-BINARY
Online follow-up	Doctor diagnosed hayfever or allergic rhinitis	22126	15786/4733(20519)	0.342305	0.016566	LOGISTIC-BINARY
Online follow-up	Difficulty stopping worrying during worst period of anxiety	20541	444/7142(7586)	0.342545	-0.0460568	LOGISTIC-BINARY
Biological samples	JCV seropositivity for Human Polyomavirus JCV	23066	320/414(734)	0.343099	0.0869381	LOGISTIC-BINARY
Online follow-up	Types of spreads/sauces consumed: Gravy	20088#349	5077/376(5453)	0.343255	0.0498028	LOGISTIC-BINARY
Medical history	Treatment/medication code: flax oil tablet	20003#1140911730	36770/88(36858)	0.344182	-0.128468	LOGISTIC-BINARY
Online follow-up	Types of spread used on bread/crackers: Normal fat butter on bread/crackers	20087#162	4800/653(5453)	0.344198	0.0388296	LOGISTIC-BINARY
Biological samples	HPV 16 Definition I seropositivity for Human Papillomavirus type-16	23068	695/39(734)	0.344416	-0.226867	LOGISTIC-BINARY
Online follow-up	Types of spreads/sauces consumed: Pesto	20088#345	5415/38(5453)	0.3448	-0.195563	LOGISTIC-BINARY
Online follow-up	Cauliflower intake	104180	5446	0.345233	-0.0551506	ORDERED-LOGISTIC
Medical history	Treatment/medication code: amitriptyline	20003#1140879616	36485/373(36858)	0.345851	-0.0565518	LOGISTIC-BINARY
Medical history	Operation code: removal of mole/skin lesion	20004#1504	36330/528(36858)	0.346082	0.0392651	LOGISTIC-BINARY
Medical history	Fractured bone site(s): Wrist	6151#5	36164/531(36695)	0.346119	-0.046544	LOGISTIC-BINARY
Online follow-up	Other bread intake	101270	5448	0.346227	-0.0672078	ORDERED-LOGISTIC
Medical history	Treatment/medication code: telfast 30 tablet	20003#1141194386	36821/37(36858)	0.34648	-0.212219	LOGISTIC-BINARY
Physical Measures	Absence of notch position in the pulse waveform	4204	10988/1211(12199)	0.346586	0.0290875	LOGISTIC-BINARY
Online follow-up	Vegetable pieces intake	104070	5453	0.346678	0.0409811	ORDERED-LOGISTIC
Online follow-up	Tea consumed	100390	1048/4405(5453)	0.347016	-0.034752	LOGISTIC-BINARY
Online follow-up	Substance of prescription or over-the-counter medication addiction: A sedative, benzodiazepine or sleeping tablet	20551#1	25410/62(25472)	0.347676	-0.150705	LOGISTIC-BINARY
Online follow-up	Substance of prescription or over-the-counter medication addiction: Something else	20551#3	25428/44(25472)	0.348046	-0.196632	LOGISTIC-BINARY
Lifestyle and History	Current employment status: Looking after home and/or family	6142#3	34838/1951(36789)	0.348046	-0.025966	LOGISTIC-BINARY
Medical history	Operation code: mri / magnetic resonance imaging	20004#1600	36802/56(36858)	0.348062	0.104685	LOGISTIC-BINARY
Physical Measures	Stroke volume during PWA	12686	31659	0.348249	-0.00507763	LINEAR
Medical history	Treatment/medication code: felendil xl 5mg m/r tablet	20003#1141188836	36845/13(36858)	0.348463	0.151964	LOGISTIC-BINARY
Medical history	Ever had bowel cancer screening	2345	25519/10884(36403)	0.348716	-0.0116981	LOGISTIC-BINARY
Medical history	Operation code: coronary angiogram	20004#1514	36707/151(36858)	0.34909	-0.0814519	LOGISTIC-BINARY
Online follow-up	Number of oatcakes with butter/margarine	101510	5449	0.349293	-0.185148	ORDERED-LOGISTIC
Medical history	Which eye(s) affected by presbyopia	5610-03-01	2914/3199	0.349603	-999	MULTINOMIAL-LOGISTIC
Online follow-up	Vitamin and/or mineral supplement use: Vitamin D	20084#479	5280/173(5453)	0.350217	0.0707469	LOGISTIC-BINARY
Online follow-up	Degree bothered by pain in arms/legs/joints in the past 3 months	21049	28736	0.350614	-0.0111187	ORDERED-LOGISTIC
Physical Measures	Position of the pulse wave peak	4198	12199	0.3512	0.00851748	LINEAR
Online follow-up	Types of spread used on bread/crackers: Cholesterol-lowering olive spread on bread/crackers	20087#168	5407/46(5453)	0.351229	-0.169524	LOGISTIC-BINARY
Online follow-up	Chocolate sweet intake	102310	5437	0.352805	0.06166	ORDERED-LOGISTIC
Medical history	Treatment/medication code: calcium carbonate+cholecalciferol 1.25g/5micrograms tablet	20003#1140871052	36848/10(36858)	0.353161	-0.509952	LOGISTIC-BINARY
Medical history	Treatment/medication code: lumigan 0.3mg/ml eye drops	20003#1141179920	36847/11(36858)	0.353813	-0.412768	LOGISTIC-BINARY
Online follow-up	Other non-alcoholic drinks	100510	4718/735(5453)	0.353834	-0.042861	LOGISTIC-BINARY
Physical Measures	Arm fat percentage (right)	23119	36390	0.353979	0.00241751	LINEAR
Medical history	Treatment/medication code: propranolol	20003#1140879842	36692/166(36858)	0.354192	0.0648999	LOGISTIC-BINARY
Medical history	Pain type(s) experienced in last month	6159#100	20433/16396(36829)	0.35502	0.0101507	LOGISTIC-BINARY
Medical history	Treatment/medication code: nifedipine	20003#1140861088	36811/47(36858)	0.355105	0.109233	LOGISTIC-BINARY
Biological samples	HPV 18 seropositivity for Human Papillomavirus type-18	23069	715/19(734)	0.35546	-0.314532	LOGISTIC-BINARY
Online follow-up	Pizza intake	102000	5453	0.356396	-0.0708893	ORDERED-LOGISTIC
Medical history	Operation code: knee surgery (not replacement)	20004#1496	35830/1028(36858)	0.356883	-0.0306081	LOGISTIC-BINARY
Online follow-up	Sleeping too much	20534	7925/2042(9967)	0.357242	-0.0264672	LOGISTIC-BINARY
Lifestyle and History	Weekly usage of mobile phone in last 3 months	1120	31485	0.357983	0.00980444	ORDERED-LOGISTIC
Online follow-up	Types of spreads/sauces consumed: Low fat mayonnaise	20088#341	5135/318(5453)	0.359321	-0.0605813	LOGISTIC-BINARY
Medical history	Long-standing illness, disability or infirmity	2188	27606/8654(36260)	0.359395	-0.01174	LOGISTIC-BINARY
Online follow-up	Sprouts intake	104310	5448	0.359847	-0.101475	ORDERED-LOGISTIC
Lifestyle and History	Sleeplessness / insomnia	1200	36832	0.36045	-0.00935458	ORDERED-LOGISTIC
Lifestyle and History	Distance between home and job workplace	796	21468	0.360567	0.00668549	LINEAR
Lifestyle and History	Nitrogen dioxide air pollution; 2005	24016	36430	0.361374	-0.00476382	LINEAR
Physical Measures	Volume of grey matter in Intracalcarine Cortex (right)	25829	18691	0.362453	-0.00659067	LINEAR
Online follow-up	Physically abused by family as a child	20488	25501	0.362489	-0.01537	ORDERED-LOGISTIC
Lifestyle and History	Heating type(s) in home: Gas central heating	6140#1	753/11547(12300)	0.363622	0.038106	LOGISTIC-BINARY
Online follow-up	Ingredients in homemade soup: Vegetables	20109#5	5185/268(5453)	0.363939	-0.0639864	LOGISTIC-BINARY
Online follow-up	Number of crackers/crispbreads with butter/margarine	101470	5439	0.364599	-0.0791051	ORDERED-LOGISTIC
Medical history	Operation code: bladder surgery	20004#1427	36694/164(36858)	0.364933	0.0618635	LOGISTIC-BINARY
Physical Measures	ECG, phase time	5986	5864	0.366443	-0.0108939	LINEAR
Online follow-up	Stools looser when abdominal discomfort/pain started	21031	14987	0.366535	0.0144263	ORDERED-LOGISTIC
Online follow-up	Types of spread used on bread/crackers: Unknown fat unknown margarine on bread/crackers	20087#191	5399/54(5453)	0.366546	0.104812	LOGISTIC-BINARY
Medical history	Operation code: angiogram not coronary	20004#1515	36836/22(36858)	0.367066	0.131561	LOGISTIC-BINARY
Online follow-up	Actions taken following self-harm: Receive help from friends / family / neighbours	20554#6	25173/295(25468)	0.367875	-0.0623137	LOGISTIC-BINARY
Medical history	Treatment/medication code: sulphasalazine	20003#1140865668	36842/16(36858)	0.368273	-0.336871	LOGISTIC-BINARY
Online follow-up	Degree bothered by pain/problems during intercourse in the last 3 months	21057	19938	0.368705	0.0180669	ORDERED-LOGISTIC
Online follow-up	Year gap started	22663	15756	0.369691	0.00706958	LINEAR
Medical history	Treatment/medication code: nasobec aqueous 50micrograms nasal spray	20003#1141145638	36845/13(36858)	0.369916	0.174023	LOGISTIC-BINARY
Medical history	Treatment/medication code: daktacort cream	20003#1140882910	36831/27(36858)	0.370021	-0.224195	LOGISTIC-BINARY
Online follow-up	Ever addicted to alcohol	20406	779/520(1299)	0.370276	0.0488052	LOGISTIC-BINARY
Medical history	Leg pain when walking ever disappears while walking	5496	444/337(781)	0.370713	0.05385	LOGISTIC-BINARY
Online follow-up	Types of spread used on bread/crackers: Low fat butter on bread/crackers	20087#161	5338/115(5453)	0.371108	-0.0983072	LOGISTIC-BINARY
Online follow-up	Onion intake	104260	5450	0.371882	0.0298172	ORDERED-LOGISTIC
Online follow-up	Savoury biscuits intake	102470	5445	0.371938	-0.169062	ORDERED-LOGISTIC
Online follow-up	Wholemeal pasta intake	102720	5450	0.37229	0.0751224	ORDERED-LOGISTIC
Physical Measures	Ever had eye surgery	5181	8523	0.37274	0.0374127	ORDERED-LOGISTIC
Medical history	Treatment/medication code: beconase 50micrograms nasal spray	20003#1140876136	36602/256(36858)	0.373597	-0.0648073	LOGISTIC-BINARY
Online follow-up	Stewed fruit intake	104410	5450	0.376105	0.0569645	ORDERED-LOGISTIC
Online follow-up	Portion size	100010	5453	0.376455	-0.0330353	ORDERED-LOGISTIC
Online follow-up	Protein	100003	5456	0.376793	0.0129031	LINEAR
Online follow-up	Vitamin C	100015	5456	0.378409	-0.0130887	LINEAR
Online follow-up	Bread roll intake	101160	5451	0.378596	0.0355891	ORDERED-LOGISTIC
Physical Measures	Median z-statistic (in group-defined mask) for faces activation	25046	16468	0.379519	-0.00703822	LINEAR
Online follow-up	Age of stopping smoking	22507	7045	0.380111	0.0102412	LINEAR
Online follow-up	Frequency of inability to cease drinking in last year	20413	14993	0.380491	0.0232609	ORDERED-LOGISTIC
Physical Measures	Volume of grey matter in Caudate (right)	25881	18691	0.380977	-0.00637326	LINEAR
Online follow-up	Mushroom intake	104250	5446	0.381986	0.037327	ORDERED-LOGISTIC
Physical Measures	Minimum carotid IMT (intima-medial thickness) at 120 degrees	22670	21694	0.38202	0.00584697	LINEAR
Physical Measures	Mean carotid IMT (intima-medial thickness) at 120 degrees	22671	21694	0.383585	0.0056798	LINEAR
Online follow-up	Type of fat/oil used in cooking: Butter	20090#359	4772/681(5453)	0.38474	-0.0393679	LOGISTIC-BINARY
Medical history	Treatment/medication code: allergy relief antihistamine 4mg tablet	20003#1141194224	36841/17(36858)	0.384932	-0.321469	LOGISTIC-BINARY
Medical history	Mouth/teeth dental problems: Painful gums	6149#2	35427/895(36322)	0.385184	0.0289318	LOGISTIC-BINARY
Medical history	Treatment/medication code: piriton 4mg tablet	20003#1140862628	36805/53(36858)	0.385213	0.101869	LOGISTIC-BINARY
Lifestyle and History	Attendance/disability/mobility allowance: Attendance allowance	6146#1	36683/53(36736)	0.385952	-0.149733	LOGISTIC-BINARY
Medical history	Treatment/medication code: alfuzosin	20003#1140879774	36779/79(36858)	0.387063	-0.103172	LOGISTIC-BINARY
Lifestyle and History	Types of physical activity in last 4 weeks: Strenuous sports	6164#3	30926/5410(36336)	0.387938	-0.0141971	LOGISTIC-BINARY
Lifestyle and History	Nitrogen dioxide air pollution; 2006	24017	36430	0.38821	-0.00456564	LINEAR
Online follow-up	Single crust pastry intake	101980	5452	0.389378	0.060359	ORDERED-LOGISTIC
Online follow-up	Manifestations of mania or irritability: I needed less sleep than usual	20548#5	24611/824(25435)	0.390674	-0.0336344	LOGISTIC-BINARY
Medical history	Blood clot, DVT, bronchitis, emphysema, asthma, rhinitis, eczema, allergy diagnosed by doctor: Hayfever, allergic rhinitis or eczema	6152#9	27261/9576(36837)	0.391181	0.010655	LOGISTIC-BINARY
Medical history	Leg pain in calf/calves	5463	1259/486(1745)	0.391409	0.0424114	LOGISTIC-BINARY
Lifestyle and History	Heating type(s) in home: Portable gas or paraffin heaters	6140#4	12279/21(12300)	0.39166	-0.26848	LOGISTIC-BINARY
Medical history	Treatment/medication code: singulair 10mg tablet	20003#1141157132	36837/21(36858)	0.393312	-0.274627	LOGISTIC-BINARY
Physical Measures	Body mass index (BMI)	21001	36814	0.393897	-0.00218506	LINEAR
Physical Measures	Stiffness method	4186-01-01	12199/12324	0.394125	-999	MULTINOMIAL-LOGISTIC
Medical history	Treatment/medication code: stemetil 5mg tablet	20003#1140868172	36842/16(36858)	0.394539	-0.316851	LOGISTIC-BINARY
Medical history	Treatment/medication code: zirtek 10mg tablet	20003#1140862770	36848/10(36858)	0.394956	0.169907	LOGISTIC-BINARY
Medical history	Operation code: orchidopexy	20004#1588	36823/35(36858)	0.395763	0.119801	LOGISTIC-BINARY
Medical history	Treatment/medication code: methotrexate	20003#1140869848	36739/119(36858)	0.395942	-0.0946422	LOGISTIC-BINARY
Medical history	Operation code: oesphageal fundoplication/hiatus hernia surgery	20004#1482	36799/59(36858)	0.396281	-0.123276	LOGISTIC-BINARY
Biological samples	HPV 16 Definition II seropositivity for Human Papillomavirus type-16	23075	702/32(734)	0.397197	0.156786	LOGISTIC-BINARY
Medical history	Treatment/medication code: arthrotec tablet	20003#1140871266	36833/25(36858)	0.398356	-0.216456	LOGISTIC-BINARY
Online follow-up	Fat	100004	5456	0.398732	-0.0123067	LINEAR
Physical Measures	Time to press last digit (right)	4246	12098	0.399219	0.00776091	LINEAR
Lifestyle and History	Never eat eggs, dairy, wheat, sugar: Eggs or foods containing eggs	6144#1	35635/688(36323)	0.399283	0.0315415	LOGISTIC-BINARY
Online follow-up	Dark chocolate intake	102290	5449	0.400554	-0.0584873	ORDERED-LOGISTIC
Physical Measures	Used an inhaler for chest within last hour	3090	34503/187(34690)	0.40082	0.0564887	LOGISTIC-BINARY
Medical history	Treatment/medication code: zoton 15mg capsule	20003#1140923688	36837/21(36858)	0.401163	0.132274	LOGISTIC-BINARY
Lifestyle and History	Why stopped smoking	6157#100	6579/1575(8154)	0.401674	-0.0255206	LOGISTIC-BINARY
Medical history	Treatment/medication code: ventolin 100micrograms inhaler	20003#1140861998	35997/861(36858)	0.401784	0.0288533	LOGISTIC-BINARY
Online follow-up	Frequency of failure to fulfil normal expectations due to drinking alcohol in last year	20407	15004	0.401886	0.0270266	ORDERED-LOGISTIC
Lifestyle and History	Birth weight of first child	2744	14827	0.402269	0.0143613	ORDERED-LOGISTIC
Medical history	Treatment/medication code: esomeprazole	20003#1141177526	36792/66(36858)	0.402986	-0.122644	LOGISTIC-BINARY
Medical history	Treatment/medication code: alfacalcidol	20003#1140870956	36841/17(36858)	0.403054	0.144694	LOGISTIC-BINARY
Medical history	Treatment/medication code: terazosin	20003#1140879798	36848/10(36858)	0.403465	-0.355266	LOGISTIC-BINARY
Online follow-up	Mental health problems ever diagnosed by a professional: Any other type of psychosis or psychotic illness	20544#3	25344/73(25417)	0.403694	-0.124304	LOGISTIC-BINARY
Medical history	Treatment/medication code: kelp+garlic product	20003#1140911638	36837/21(36858)	0.403922	-0.274212	LOGISTIC-BINARY
Online follow-up	Pulses intake	104010	5449	0.404916	-0.0447525	ORDERED-LOGISTIC
Online follow-up	Ingredients in canned soup: Pasta	20108#3	5442/11(5453)	0.405779	0.17507	LOGISTIC-BINARY
Online follow-up	Avocado intake	104100	5450	0.405787	-0.0782714	ORDERED-LOGISTIC
Medical history	Operation code: breast biopsy	20004#1544	36813/45(36858)	0.406077	-0.172366	LOGISTIC-BINARY
Lifestyle and History	Close to major road	24014	33819/2611(36430)	0.406366	0.0169213	LOGISTIC-BINARY
Medical history	Treatment/medication code: climagest 1mg tablet	20003#1140864196	36834/24(36858)	0.407188	-0.256571	LOGISTIC-BINARY
Lifestyle and History	Facial ageing	1757	33669	0.407271	-0.0109064	ORDERED-LOGISTIC
Medical history	Treatment/medication code: berocca effervescent tablet	20003#1141188210	36847/11(36858)	0.407798	0.171422	LOGISTIC-BINARY
Medical history	Treatment/medication code: aspirin 75mg tablet	20003#1140861806	36690/168(36858)	0.408273	-0.0649036	LOGISTIC-BINARY
Medical history	Operation code: eyelid surgery	20004#1591	36827/31(36858)	0.410532	-0.196761	LOGISTIC-BINARY
Medical history	Operation code: muscle/soft tissue surgery	20004#1297	35929/929(36858)	0.410755	0.0264945	LOGISTIC-BINARY
Online follow-up	Other milk-based pudding intake	102150	5342/102(5444)	0.411871	0.0825051	LOGISTIC-BINARY
Medical history	Treatment/medication code: timolol 0.25% eye drops	20003#1140875840	36842/16(36858)	0.411886	0.140257	LOGISTIC-BINARY
Online follow-up	Job involved shift work: No	22620#0	1217/18897(20114)	0.412067	0.0257534	LOGISTIC-BINARY
Online follow-up	Long-term/recurrent antibiotics as child or teenager	21067	22580/3653(26233)	0.412723	0.0157971	LOGISTIC-BINARY
Online follow-up	Mental health problems ever diagnosed by a professional: Schizophrenia	20544#2	25402/15(25417)	0.412887	0.142203	LOGISTIC-BINARY
Online follow-up	Omelette intake	102950	5453	0.413671	0.0563488	ORDERED-LOGISTIC
Medical history	Operation code: colonoscopy/sigmoidoscopy	20004#1519	36137/721(36858)	0.414604	0.0295817	LOGISTIC-BINARY
Medical history	Treatment/medication code: cod liver oil capsule	20003#1140909674	34666/2192(36858)	0.415908	-0.0190002	LOGISTIC-BINARY
Online follow-up	Types of spreads/sauces consumed: Other sauce	20088#350	5183/270(5453)	0.41606	0.0491374	LOGISTIC-BINARY
Physical Measures	Pulse wave reflection index	4195	12199	0.416115	-0.00734325	LINEAR
Lifestyle and History	Number of unenthusiastic/disinterested episodes	5386	3104	0.41623	0.0300715	ORDERED-LOGISTIC
Medical history	Operation code: parathyroidectomy	20004#1229	36834/24(36858)	0.416681	-0.235461	LOGISTIC-BINARY
Online follow-up	Thickness of butter/margarine spread on oatcakes: medium	20103#2	5436/17(5453)	0.41672	-0.26688	LOGISTIC-BINARY
Online follow-up	Type of fat/oil used in cooking: Normal fat butter	20090#362	5055/398(5453)	0.416913	0.0429676	LOGISTIC-BINARY
Medical history	Treatment/medication code: sertraline	20003#1140867878	36726/132(36858)	0.417489	-0.0837769	LOGISTIC-BINARY
Online follow-up	Prune intake	104420	5435	0.418002	-0.0736207	ORDERED-LOGISTIC
Online follow-up	Someone to take to doctor when needed as a child	20491	25419	0.418576	-0.0144383	ORDERED-LOGISTIC
Physical Measures	Number of PWA tests performed	12699	32624	0.421654	0.0217262	ORDERED-LOGISTIC
Medical history	Treatment/medication code: cipramil 10mg tablet	20003#1141151946	36848/10(36858)	0.422054	-0.403693	LOGISTIC-BINARY
Lifestyle and History	Frequency of walking for pleasure in last 4 weeks	971	27751	0.422416	0.00901562	ORDERED-LOGISTIC
Medical history	Treatment/medication code: furosemide	20003#1140909708	36785/73(36858)	0.422638	0.0750958	LOGISTIC-BINARY
Online follow-up	Spinach intake	104300	5446	0.423358	0.0529729	ORDERED-LOGISTIC
Medical history	Treatment/medication code: oxytetracycline	20003#1140873548	36748/110(36858)	0.423554	-0.0927376	LOGISTIC-BINARY
Online follow-up	Intake of sugar added to coffee	100370	5446	0.424687	0.0326754	ORDERED-LOGISTIC
Medical history	Operation code: adenoid surgery / adenoidectomy	20004#1562	36624/234(36858)	0.425673	0.0484749	LOGISTIC-BINARY
Online follow-up	Behavioural and miscellaneous addictions: Something else not mentioned	20552#1	25397/69(25466)	0.426971	-0.117933	LOGISTIC-BINARY
Physical Measures	Maximum carotid IMT (intima-medial thickness) at 120 degrees	22672	21694	0.427374	0.00519394	LINEAR
Online follow-up	Fruit smoothie intake	100220	5446	0.427656	-0.074707	ORDERED-LOGISTIC
Medical history	Operation code: pelvic floor surgery	20004#1543	36845/13(36858)	0.428957	-0.348244	LOGISTIC-BINARY
Online follow-up	Been in serious accident believed to be life-threatening	20526-0	23167/25527	0.429042	-999	MULTINOMIAL-LOGISTIC
Online follow-up	Bring up phlegm/sputum/mucus on most days	22504	18865/1654(20519)	0.429221	0.019937	LOGISTIC-BINARY
Online follow-up	Type of special diet followed: Low calorie	20086#10	4926/527(5453)	0.430079	-0.0420154	LOGISTIC-BINARY
Medical history	Treatment/medication code: venlafaxine	20003#1140916282	36749/109(36858)	0.430505	-0.0901209	LOGISTIC-BINARY
Online follow-up	Gap coding: Looking after the home and/or family	22660#105	14307/5047(19354)	0.431228	0.0175511	LOGISTIC-BINARY
Online follow-up	Ever suffered mental distress preventing usual activities	20500	16823/8409(25232)	0.431366	-0.0115501	LOGISTIC-BINARY
Medical history	Treatment/medication code: gtn 400micrograms spray	20003#1140851812	36820/38(36858)	0.432415	-0.149898	LOGISTIC-BINARY
Online follow-up	Pear intake	104560	5447	0.432595	-0.0397074	ORDERED-LOGISTIC
Online follow-up	Mental health problems ever diagnosed by a professional: Panic attacks	20544#6	24205/1214(25419)	0.433192	-0.0255168	LOGISTIC-BINARY
Online follow-up	Type of meals eaten: Restaurant meals	20089#462	4597/856(5453)	0.436335	0.0289363	LOGISTIC-BINARY
Online follow-up	Speed of onset of IBS symptoms	21070-1	1680/3171	0.436391	-999	MULTINOMIAL-LOGISTIC
Online follow-up	Other fish intake	103230	5445	0.437584	-0.113496	ORDERED-LOGISTIC
Online follow-up	Type of fat/oil used in cooking: Low fat dairy spread	20090#379	5403/50(5453)	0.437758	-0.139016	LOGISTIC-BINARY
Lifestyle and History	Relative age of first facial hair	2375	17016	0.438071	0.0138612	ORDERED-LOGISTIC
Physical Measures	Volume of grey matter in Pallidum (left)	25884	18691	0.438186	0.00572909	LINEAR
Lifestyle and History	Health satisfaction	4548	12296	0.438468	-0.0140732	ORDERED-LOGISTIC
Medical history	Treatment/medication code: trimethoprim	20003#1140873966	36830/28(36858)	0.438691	-0.191211	LOGISTIC-BINARY
Online follow-up	Belief that own life is meaningful	20460	25040	0.43901	0.0100388	ORDERED-LOGISTIC
Lifestyle and History	Length of time at current address	699	36015	0.439077	0.00390333	LINEAR
Physical Measures	Signal-to-noise-ratio (SNR) of triplet (left)	4230	12112	0.439486	0.00720292	LINEAR
Lifestyle and History	Bipolar and major depression status	20126-0	6586/9039	0.440039	-999	MULTINOMIAL-LOGISTIC
Medical history	Treatment/medication code: colpermin 0.2ml m/r gel e/c capsule	20003#1140865416	36834/24(36858)	0.440267	-0.226978	LOGISTIC-BINARY
Medical history	Operation code: elbow surgery	20004#1500	36679/179(36858)	0.440582	-0.0647404	LOGISTIC-BINARY
Medical history	Treatment/medication code: nuvelle tablet	20003#1140868518	36843/15(36858)	0.441912	-0.296524	LOGISTIC-BINARY
Physical Measures	Volume of grey matter in Inferior Temporal Gyrus, temporooccipital part (left)	25812	18691	0.442026	-0.00552819	LINEAR
Online follow-up	Year gap ended	22664	9445	0.442131	-0.00795943	LINEAR
Medical history	Operation code: spinal laminectomy	20004#1492	36589/269(36858)	0.442418	0.0430995	LOGISTIC-BINARY
Biological samples	VZV seropositivity for Varicella Zoster Virus	23052	61/673(734)	0.442608	-0.114105	LOGISTIC-BINARY
Medical history	Treatment/medication code: mirena 20mcg/24hrs intrauterine system	20003#1140921822	36778/80(36858)	0.442798	0.0857013	LOGISTIC-BINARY
Online follow-up	Size of white wine glass drunk: large (250ml)	20095#3	5397/56(5453)	0.443361	0.0893404	LOGISTIC-BINARY
Medical history	Treatment/medication code: lecithin product	20003#1140911640	36829/29(36858)	0.444218	0.104443	LOGISTIC-BINARY
Lifestyle and History	Type of tobacco currently smoked	3446-01-01	1076/1495	0.444947	-999	MULTINOMIAL-LOGISTIC
Medical history	Treatment/medication code: paramax tablet	20003#1140872036	36848/10(36858)	0.445834	-0.430388	LOGISTIC-BINARY
Physical Measures	Number of times 'clear' was pressed (right)	4249	12110	0.445858	0.0136635	ORDERED-LOGISTIC
Medical history	Treatment/medication code: trimovate ointment	20003#1140884700	36839/19(36858)	0.446401	0.129058	LOGISTIC-BINARY
Medical history	Treatment/medication code: anadin tablet	20003#1140911754	36837/21(36858)	0.446783	-0.241861	LOGISTIC-BINARY
Online follow-up	Doctor diagnosed emphysema	22128	20484/35(20519)	0.448121	0.10192	LOGISTIC-BINARY
Lifestyle and History	Cascot confidence score	20121	1419	0.448229	0.0228942	LINEAR
Medical history	Treatment/medication code: beclazone 50 inhaler	20003#1140862476	36772/86(36858)	0.448899	-0.100016	LOGISTIC-BINARY
Medical history	Treatment/medication code: pizotifen	20003#1140883664	36811/47(36858)	0.448913	0.0913325	LOGISTIC-BINARY
Online follow-up	Type of yogurt eaten: Full fat yogurt consumers	20106#211	5136/317(5453)	0.449207	0.0426284	LOGISTIC-BINARY
Online follow-up	Vitamin and/or mineral supplement use: Selenium	20084#484	5362/91(5453)	0.449308	0.0709942	LOGISTIC-BINARY
Medical history	Operation code: abdominal/pelvic adhesion surgery	20004#1485	36784/74(36858)	0.449896	-0.109411	LOGISTIC-BINARY
Medical history	Treatment/medication code: etoricoxib	20003#1141180140	36838/20(36858)	0.450296	-0.241087	LOGISTIC-BINARY
Online follow-up	Manifestations of mania or irritability: I was more active than usual	20548#9	24185/1250(25435)	0.450505	0.0220627	LOGISTIC-BINARY
Medical history	Treatment/medication code: prednisone	20003#1140868364	36840/18(36858)	0.450622	0.12551	LOGISTIC-BINARY
Medical history	Treatment/medication code: aspirin	20003#1140868226	33191/3667(36858)	0.451702	-0.0133513	LOGISTIC-BINARY
Medical history	Treatment/medication code: femoston 1/10 tablet	20003#1140922562	36782/76(36858)	0.452034	0.079148	LOGISTIC-BINARY
Lifestyle and History	Qualifications: NVQ or HND or HNC or equivalent	6138#5	29162/7085(36247)	0.452393	-0.0105584	LOGISTIC-BINARY
Online follow-up	Type of fat/oil used in cooking: Dairy spread	20090#377	5331/122(5453)	0.453216	-0.0808593	LOGISTIC-BINARY
Medical history	Treatment/medication code: carbimazole	20003#1140874866	36838/20(36858)	0.453609	-0.236985	LOGISTIC-BINARY
Online follow-up	Maximum digits remembered correctly	20240	18103	0.453611	-0.0105738	ORDERED-LOGISTIC
Online follow-up	Coffee consumed	100240	1569/3884(5453)	0.454307	-0.0245526	LOGISTIC-BINARY
Online follow-up	Green tea intake	100420	5448	0.45469	0.0446751	ORDERED-LOGISTIC
Medical history	Mineral and other dietary supplements: Selenium	6179#6	35333/991(36324)	0.455025	0.023526	LOGISTIC-BINARY
Online follow-up	Workplace very hot	22608#1	8724/11321(20045)	0.455504	-0.0111831	LOGISTIC-BINARY
Medical history	Operation code: eye surgery	20004#1434	36601/257(36858)	0.456904	0.0434221	LOGISTIC-BINARY
Medical history	Operation code: echocardiogram/transoesophageal echo	20004#1516	36823/35(36858)	0.45728	0.0976439	LOGISTIC-BINARY
Physical Measures	Number of automated diagnostic comments recorded during 12-lead ECG	12654	32125	0.45733	0.00823154	ORDERED-LOGISTIC
Online follow-up	Type of fat/oil used in cooking: Lard	20090#364	5395/58(5453)	0.458126	0.0867437	LOGISTIC-BINARY
Lifestyle and History	Frequency of depressed mood in last 2 weeks	2050	35793	0.45852	-0.0105094	ORDERED-LOGISTIC
Medical history	Treatment/medication code: testosterone product	20003#1140868532	36838/20(36858)	0.458574	-0.204657	LOGISTIC-BINARY
Medical history	Treatment/medication code: bisoprolol	20003#1140879760	36564/294(36858)	0.45993	0.037272	LOGISTIC-BINARY
Online follow-up	Currently (in last 3 months) suffer from abdominal pain	21035	20743/7955(28698)	0.46173	-0.0106103	LOGISTIC-BINARY
Medical history	Treatment/medication code: coversyl 2mg tablet	20003#1140860802	36847/11(36858)	0.462167	0.148667	LOGISTIC-BINARY
Online follow-up	Number of weeks absent from work due to IBS, in the last year	21045	1326	0.462315	-0.183998	ORDERED-LOGISTIC
Online follow-up	Types of spreads/sauces consumed: Hummus	20088#336	5229/224(5453)	0.462932	-0.0578102	LOGISTIC-BINARY
Medical history	Operation code: lumbar puncture	20004#1620	36842/16(36858)	0.462944	-0.273002	LOGISTIC-BINARY
Medical history	Treatment/medication code: carbamazepine	20003#2038459704	36832/26(36858)	0.463545	-0.197598	LOGISTIC-BINARY
Lifestyle and History	Birth weight	20022	22056	0.463883	-0.00500411	LINEAR
Online follow-up	Mental health problems ever diagnosed by a professional: Bulimia nervosa	20544#12	25346/71(25417)	0.464973	-0.130745	LOGISTIC-BINARY
Online follow-up	Vitamin and/or mineral supplement use: Multivitamin with multimineral	20084#471	5115/338(5453)	0.465307	0.0406541	LOGISTIC-BINARY
Medical history	Treatment/medication code: tetralysal 300 capsule	20003#1140873476	36845/13(36858)	0.465645	0.142263	LOGISTIC-BINARY
Medical history	Treatment/medication code: lacidipine	20003#1140861276	36837/21(36858)	0.465757	0.107121	LOGISTIC-BINARY
Online follow-up	Sponge pudding intake	102210	5447	0.467183	-0.0765587	ORDERED-LOGISTIC
Lifestyle and History	Inverse distance to the nearest major road	24012	36430	0.467255	0.00394725	LINEAR
Online follow-up	Severity of current abdominal pain	21036	7933	0.468682	-0.0154536	ORDERED-LOGISTIC
Lifestyle and History	Why reduced smoking: Financial reasons	6158#4	494/148(642)	0.468982	0.0685376	LOGISTIC-BINARY
Lifestyle and History	Qualifications: College or University degree	6138#1	19428/16819(36247)	0.469012	-0.00810901	LOGISTIC-BINARY
Medical history	Operation code: mastoidectomy/mastoid surgery	20004#1525	36825/33(36858)	0.469234	-0.157311	LOGISTIC-BINARY
Medical history	Treatment/medication code: chlorphenamine	20003#1140909790	36847/11(36858)	0.470709	0.158297	LOGISTIC-BINARY
Lifestyle and History	Attendance/disability/mobility allowance: Blue badge	6146#3	36415/321(36736)	0.470766	-0.0423969	LOGISTIC-BINARY
Online follow-up	Indian snacks intake	102040	5445	0.472894	-0.103002	ORDERED-LOGISTIC
Medical history	Treatment/medication code: clonazepam	20003#1140872150	36843/15(36858)	0.47306	0.135285	LOGISTIC-BINARY
Physical Measures	Volume of ventricular cerebrospinal fluid	25004	18695	0.47442	0.00446398	LINEAR
Physical Measures	Volume of grey matter in Cingulate Gyrus, anterior division (right)	25839	18691	0.474551	0.00522208	LINEAR
Physical Measures	Median BOLD effect (in group-defined mask) for faces activation	25044	16468	0.474644	-0.00575279	LINEAR
Physical Measures	Ever had cataract surgery	5324-0	425/545	0.4749	-999	MULTINOMIAL-LOGISTIC
Physical Measures	90th percentile of BOLD effect (in group-defined mask) for faces activation	25763	16468	0.475406	-0.00566796	LINEAR
Physical Measures	Volume level set by participant (left)	4270	12112	0.475453	-0.0127018	ORDERED-LOGISTIC
Online follow-up	Thickness of butter/margarine spread on sliced bread: thick	20098#3	5367/86(5453)	0.476278	0.0686585	LOGISTIC-BINARY
Lifestyle and History	Frequency of light DIY in last 4 weeks	1011	20230	0.476332	-0.00957504	ORDERED-LOGISTIC
Physical Measures	Hand grip strength (right)	47	36752	0.47813	0.00254351	LINEAR
Online follow-up	Ever been offered/sought treatment for anxiety	21062	22480/6206(28686)	0.478131	-0.011035	LOGISTIC-BINARY
Medical history	Operation code: ear surgery	20004#1127	36480/378(36858)	0.48044	-0.0406845	LOGISTIC-BINARY
Lifestyle and History	Leisure/social activities: Sports club or gym	6160#1	23507/13299(36806)	0.480922	0.00798551	LOGISTIC-BINARY
Online follow-up	Typical diet yesterday	100020	1105/4348(5453)	0.482046	-0.0256628	LOGISTIC-BINARY
Online follow-up	Added milk to instant coffee	100260	5453	0.48233	-0.0213736	ORDERED-LOGISTIC
Online follow-up	Reason for not eating or drinking normally: Away	20085#5	5001/452(5453)	0.483244	0.0338711	LOGISTIC-BINARY
Lifestyle and History	Number of cigarettes currently smoked daily (current cigarette smokers)	3456	1337	0.483563	0.0200576	LINEAR
Online follow-up	Diagnosed with life-threatening illness	20528-0	22537/25475	0.483605	-999	MULTINOMIAL-LOGISTIC
Biological samples	Microalbumin in urine	30500	9156	0.484323	0.00718797	LINEAR
Online follow-up	Type of sliced bread eaten: seeded	20091#4	4832/621(5453)	0.484791	-0.0323859	LOGISTIC-BINARY
Medical history	Treatment/medication code: zopiclone	20003#1140863144	36786/72(36858)	0.485328	-0.100267	LOGISTIC-BINARY
Lifestyle and History	Frequency of strenuous sports in last 4 weeks	991	5347	0.485733	0.0186981	ORDERED-LOGISTIC
Online follow-up	Frequency of loose/mushy/watery stools in the last 3 months	21034	28731	0.488019	0.00807425	ORDERED-LOGISTIC
Medical history	Age diabetes diagnosed	2976	908	0.488947	-0.0143061	LINEAR
Lifestyle and History	Use of sun/uv protection	2267	36235	0.489032	0.00706096	ORDERED-LOGISTIC
Medical history	Treatment/medication code: vitamin b1 preparation	20003#1140909872	36848/10(36858)	0.489356	0.156608	LOGISTIC-BINARY
Lifestyle and History	Current employment status: Retired	6142#2	26710/10079(36789)	0.48982	0.0108668	LOGISTIC-BINARY
Medical history	Mouth/teeth dental problems: Loose teeth	6149#4	35152/1170(36322)	0.489881	0.0197999	LOGISTIC-BINARY
Medical history	Treatment/medication code: xalacom 0.005%/0.5% eye drops	20003#1141184726	36846/12(36858)	0.490851	0.130714	LOGISTIC-BINARY
Online follow-up	Usual length of each night shift during mixed shift periods	22642	4799	0.491428	-0.0212736	ORDERED-LOGISTIC
Medical history	Operation code: bunion/hallus valgus surgery	20004#1503	36553/305(36858)	0.491768	-0.0450491	LOGISTIC-BINARY
Medical history	Operation code: dental/tooth surgery	20004#1527	36748/110(36858)	0.49213	0.0619121	LOGISTIC-BINARY
Medical history	Noisy workplace	4825	12252	0.492843	0.0162438	ORDERED-LOGISTIC
Lifestyle and History	Natural environment percentage, buffer 1000m	24506	36519	0.494166	0.00367427	LINEAR
Online follow-up	Other dessert intake	102230	5450	0.49537	-0.0379116	ORDERED-LOGISTIC
Online follow-up	Type of fat/oil used in cooking: Olive spread	20090#365	5195/258(5453)	0.495423	-0.0473941	LOGISTIC-BINARY
Medical history	Operation code: inguinal/femoral hernia repair	20004#1403	35947/911(36858)	0.496355	-0.0233709	LOGISTIC-BINARY
Physical Measures	Volume of grey matter in Occipital Pole (right)	25877	18691	0.496482	-0.00462002	LINEAR
Online follow-up	Intake of sugar added to cereal	100900	5453	0.496852	-0.0310092	ORDERED-LOGISTIC
Lifestyle and History	Manic/hyper symptoms: I was more creative or had more ideas than usual	6156#14	1989/280(2269)	0.49885	-0.0483602	LOGISTIC-BINARY
Lifestyle and History	Illness, injury, bereavement, stress in last 2 years: Death of a spouse or partner	6145#4	35833/457(36290)	0.499302	-0.0347673	LOGISTIC-BINARY
Online follow-up	Whole egg intake	102940	5453	0.4995	0.0291582	ORDERED-LOGISTIC
Medical history	Treatment/medication code: ginseng product	20003#1140911736	36782/76(36858)	0.499918	-0.092616	LOGISTIC-BINARY
Medical history	Treatment/medication code: zoladex 3.6mg implant	20003#1140870196	36848/10(36858)	0.500234	0.153743	LOGISTIC-BINARY
Physical Measures	Volume level set by participant (right)	4277	12110	0.501342	0.0118426	ORDERED-LOGISTIC
Medical history	Operation code: percutaneous/open kidney stone surgery/lithotripsy	20004#1197	36695/163(36858)	0.502217	0.0462181	LOGISTIC-BINARY
Online follow-up	Side salad intake	104090	5453	0.502682	-0.0242155	ORDERED-LOGISTIC
Online follow-up	Sweets intake	102330	5440	0.502914	-0.0477367	ORDERED-LOGISTIC
Medical history	Treatment/medication code: vitamin b compound tablet	20003#1140871024	36586/272(36858)	0.504261	-0.0470066	LOGISTIC-BINARY
Online follow-up	Type of fat/oil used in cooking: Soya margarine	20090#383	5409/44(5453)	0.504525	0.0929166	LOGISTIC-BINARY
Physical Measures	Intra-ocular pressure, corneal-compensated (right)	5254	8219	0.504676	0.007586	LINEAR
Medical history	Treatment/medication code: calcichew d3 tablet	20003#1140871050	36642/216(36858)	0.504875	0.0422867	LOGISTIC-BINARY
Online follow-up	Plum intake	104580	5453	0.505207	0.0402526	ORDERED-LOGISTIC
Online follow-up	Avoided activities or situations because of previous stressful experience in past month	20495	25520	0.505591	0.0112495	ORDERED-LOGISTIC
Lifestyle and History	Qualifications	6138#100	33896/2351(36247)	0.50573	0.0139485	LOGISTIC-BINARY
Physical Measures	Hand grip strength (left)	46	36758	0.506094	0.00237418	LINEAR
Online follow-up	Types of spreads/sauces consumed: Jam/honey	20088#332	4336/1117(5453)	0.506467	0.0226744	LOGISTIC-BINARY
Lifestyle and History	Why reduced smoking	6158#100	442/200(642)	0.507006	-0.0597176	LOGISTIC-BINARY
Medical history	Operation code: knee replacement/revision	20004#1319	36785/73(36858)	0.507551	0.0670433	LOGISTIC-BINARY
Medical history	Treatment/medication code: betamethasone	20003#1140874790	36804/54(36858)	0.507978	0.0778502	LOGISTIC-BINARY
Medical history	Treatment/medication code: cetirizine	20003#1140883504	36451/407(36858)	0.51007	0.0315899	LOGISTIC-BINARY
Medical history	Treatment/medication code: kliovance 1mg/0.5mg tablet	20003#1141168326	36780/78(36858)	0.510332	-0.0956581	LOGISTIC-BINARY
Medical history	Treatment/medication code: becloforte 250micrograms inhaler	20003#1140862380	36844/14(36858)	0.510457	0.128445	LOGISTIC-BINARY
Online follow-up	Recent medication for hayfever or allergic rhinitis	22166	2505/2228(4733)	0.510712	-0.0200039	LOGISTIC-BINARY
Online follow-up	Frequency of depressed days during worst episode of depression	20439	13910	0.510893	-0.011836	ORDERED-LOGISTIC
Lifestyle and History	Relative age voice broke	2385	16433	0.511145	0.0152346	ORDERED-LOGISTIC
Online follow-up	Melon intake	104520	5450	0.511291	-0.0582523	ORDERED-LOGISTIC
Online follow-up	Workplace full of chemical or other fumes	22610#1	14849/4939(19788)	0.511821	-0.0113086	LOGISTIC-BINARY
Online follow-up	Cottage cheese intake	102870	5449	0.512836	-0.105247	ORDERED-LOGISTIC
Medical history	Treatment/medication code: letrozole	20003#1141145896	36844/14(36858)	0.513065	0.125973	LOGISTIC-BINARY
Online follow-up	Years of bringing up phlegm/sputum/mucus on most days	22505	1654	0.513453	-0.0166354	LINEAR
Medical history	Operation code: unclassifiable	20004#99999	36113/745(36858)	0.513592	-0.0260332	LOGISTIC-BINARY
Medical history	Operation code: tympanic membrane surgery / ear drum repair	20004#1556	36815/43(36858)	0.513857	-0.124688	LOGISTIC-BINARY
Medical history	Treatment/medication code: aqueous cream bp	20003#1140876404	36841/17(36858)	0.514917	0.114932	LOGISTIC-BINARY
Online follow-up	Actions taken following self-harm: Need hospital treatment (eg A&E)	20554#3	25053/415(25468)	0.515324	0.0324581	LOGISTIC-BINARY
Online follow-up	Types of spread used on bread/crackers: Low fat polyunsaturated margarine on bread/crackers	20087#172	4967/486(5453)	0.515663	-0.0326072	LOGISTIC-BINARY
Medical history	Operation code: throat/larynx surgery (incl tracheostomy)	20004#1129	36700/158(36858)	0.515851	-0.0564436	LOGISTIC-BINARY
Medical history	Operation code: thyroid radioablation therapy	20004#1228	36833/25(36858)	0.516018	0.104549	LOGISTIC-BINARY
Medical history	Treatment/medication code: calcium salts	20003#1140870788	36639/219(36858)	0.516349	-0.050944	LOGISTIC-BINARY
Online follow-up	Types of spread used on bread/crackers: Unknown margarine on bread/crackers	20087#188	5244/209(5453)	0.516766	0.0438994	LOGISTIC-BINARY
Medical history	Operation code: breast surgery	20004#1365	36737/121(36858)	0.516788	0.0566284	LOGISTIC-BINARY
Online follow-up	Size of rose wine glass drunk: small (125ml)	20097#1	5409/44(5453)	0.516981	-0.117602	LOGISTIC-BINARY
Online follow-up	Type of fat/oil used in cooking: Unknown fat butter	20090#363	5434/19(5453)	0.517817	-0.174809	LOGISTIC-BINARY
Online follow-up	Crumbed or deep-fried poultry intake	103050	5449	0.518183	0.0498297	ORDERED-LOGISTIC
Online follow-up	Number of night shifts worked monthly during night shift periods	22653	526	0.518799	0.0257831	LINEAR
Physical Measures	90th percentile of z-statistic (in group-defined mask) for faces-shapes contrast	25766	16468	0.519437	-0.00506291	LINEAR
Medical history	Treatment/medication code: olmetec 10mg tablet	20003#1141193346	36846/12(36858)	0.51989	0.137459	LOGISTIC-BINARY
Lifestyle and History	Type of accommodation lived in	670-1	34517/36802	0.52	-999	MULTINOMIAL-LOGISTIC
Online follow-up	Been involved in combat or exposed to war-zone	20527-0	24674/25528	0.520177	-999	MULTINOMIAL-LOGISTIC
Medical history	Treatment/medication code: prozac 20mg capsule	20003#1140867876	36827/31(36858)	0.520297	0.0945303	LOGISTIC-BINARY
Physical Measures	Diastolic brachial blood pressure	12698	32525	0.520943	-0.00356921	LINEAR
Online follow-up	Work hours - lumped category	22604#3	8791/11323(20114)	0.521604	0.00963923	LOGISTIC-BINARY
Medical history	Operation code: ectopic pregnancy surgery	20004#1507	36674/184(36858)	0.523444	-0.059687	LOGISTIC-BINARY
Online follow-up	Dairy smoothie intake	100230	5447	0.523457	0.042403	ORDERED-LOGISTIC
Medical history	Treatment/medication code: rapitil 2% eye drops	20003#1140917432	36848/10(36858)	0.524265	-0.304535	LOGISTIC-BINARY
Online follow-up	Type of fat/oil used in cooking: Other oil	20090#357	5399/54(5453)	0.524761	-0.103365	LOGISTIC-BINARY
Medical history	Treatment/medication code: starflower oil	20003#1140911680	36788/70(36858)	0.525224	-0.0993062	LOGISTIC-BINARY
Medical history	Time since last prostate specific antigen (PSA) test	3809	3835	0.527485	0.0186531	ORDERED-LOGISTIC
Medical history	Treatment/medication code: clobetasol	20003#1140888074	36848/10(36858)	0.527568	0.131341	LOGISTIC-BINARY
Medical history	Treatment/medication code: lamotrigine	20003#1140872290	36833/25(36858)	0.528234	-0.155462	LOGISTIC-BINARY
Online follow-up	Recent easy annoyance or irritability	20505	25437	0.529436	0.00946661	ORDERED-LOGISTIC
Online follow-up	Diagnosed with coeliac disease or gluten sensitivity	21068	28115/454(28569)	0.529955	-0.0343242	LOGISTIC-BINARY
Physical Measures	Mean signal-to-noise ratio (SNR), (left)	4233	12097	0.531489	0.00596067	LINEAR
Medical history	Operation code: intrauterine contraceptive device insertion/removal	20004#1363	36793/65(36858)	0.531504	-0.104389	LOGISTIC-BINARY
Medical history	Treatment/medication code: solpadol caplet	20003#1140871688	36848/10(36858)	0.532317	0.132646	LOGISTIC-BINARY
Physical Measures	Mean carotid IMT (intima-medial thickness) at 210 degrees	22677	21703	0.532594	0.00409324	LINEAR
Medical history	Treatment/medication code: clarityn 10mg tablet	20003#1140862776	36816/42(36858)	0.533186	-0.121393	LOGISTIC-BINARY
Medical history	Treatment/medication code: norgeston tablet	20003#1140869370	36843/15(36858)	0.533265	0.13839	LOGISTIC-BINARY
Medical history	Treatment/medication code: asacol 400mg e/c tablet	20003#1140865580	36819/39(36858)	0.533694	-0.124608	LOGISTIC-BINARY
Medical history	Vitamin and mineral supplements: Vitamin D	6155#4	35006/1284(36290)	0.53381	0.0178559	LOGISTIC-BINARY
Online follow-up	Substances taken for anxiety: Unprescribed medication (more than once)	20549#1	24771/686(25457)	0.535305	0.0250979	LOGISTIC-BINARY
Online follow-up	Mental health problems ever diagnosed by a professional: Anorexia nervosa	20544#16	25305/112(25417)	0.535665	-0.0816806	LOGISTIC-BINARY
Physical Measures	Able to walk or cycle unaided for 10 minutes	6017	5935	0.535888	-0.0516462	ORDERED-LOGISTIC
Online follow-up	Type of meals eaten: Ready meals	20089#464	5060/393(5453)	0.536077	0.0319078	LOGISTIC-BINARY
Lifestyle and History	Longest period of unenthusiasm / disinterest	5375	3303	0.536336	-0.0117633	LINEAR
Lifestyle and History	Current tobacco smoking	1239	36843	0.536515	0.013485	ORDERED-LOGISTIC
Online follow-up	Manifestations of mania or irritability: My thoughts were racing	20548#3	23108/2327(25435)	0.537723	-0.0144313	LOGISTIC-BINARY
Online follow-up	Red wine intake	100590	5453	0.53798	0.0223813	ORDERED-LOGISTIC
Online follow-up	Liquid used to make porridge: Porridge with milk	20105#79	4832/621(5453)	0.539415	-0.0283991	LOGISTIC-BINARY
Biological samples	Nucleated red blood cell count	30170	35033	0.539446	0.0332023	ORDERED-LOGISTIC
Physical Measures	Fractured heel (right)	4096	11876	0.5399	0.0854452	ORDERED-LOGISTIC
Online follow-up	Types of spread used on bread/crackers: Spreadable butter on bread/crackers	20087#160	4858/595(5453)	0.540039	0.0265536	LOGISTIC-BINARY
Lifestyle and History	Duration of strenuous sports	1001	5352	0.540656	0.0164547	ORDERED-LOGISTIC
Biological samples	Nucleated red blood cell percentage	30230	35033	0.54071	0.0331056	ORDERED-LOGISTIC
Online follow-up	More irritable than usual during worst period of anxiety	20422	1972/5149(7121)	0.541643	0.0180615	LOGISTIC-BINARY
Medical history	Treatment/medication code: cialis 10mg tablet	20003#1141187814	36833/25(36858)	0.542251	0.092376	LOGISTIC-BINARY
Medical history	Treatment/medication code: actonel 5mg tablet	20003#1141175690	36838/20(36858)	0.543337	-0.177556	LOGISTIC-BINARY
Medical history	Mineral and other dietary supplements: Iron	6179#5	35205/1119(36324)	0.543501	0.0198525	LOGISTIC-BINARY
Online follow-up	Carotene	100019	5456	0.543564	-0.00896736	LINEAR
Online follow-up	Trouble falling or staying asleep, or sleeping too much	20517	25520	0.544024	0.00777032	ORDERED-LOGISTIC
Online follow-up	Broccoli intake	104140	5449	0.544428	0.0244821	ORDERED-LOGISTIC
Medical history	Treatment/medication code: naproxen	20003#1140871462	36707/151(36858)	0.545995	-0.0519906	LOGISTIC-BINARY
Lifestyle and History	Frequency of heavy DIY in last 4 weeks	2624	16846	0.546036	-0.00887407	ORDERED-LOGISTIC
Medical history	Treatment/medication code: escitalopram	20003#1141180212	36800/58(36858)	0.546338	0.0705545	LOGISTIC-BINARY
Medical history	Treatment/medication code: cabergoline	20003#1140864566	36848/10(36858)	0.546536	-0.30116	LOGISTIC-BINARY
Online follow-up	Other cereal intake	100860	5453	0.546987	0.0544831	ORDERED-LOGISTIC
Online follow-up	Type of fat/oil used in cooking: Low fat butter	20090#361	5400/53(5453)	0.547406	-0.0990557	LOGISTIC-BINARY
Medical history	Mineral and other dietary supplements: Calcium	6179#3	34033/2291(36324)	0.547499	0.0137597	LOGISTIC-BINARY
Medical history	Treatment/medication code: tadalafil	20003#1141187810	36818/40(36858)	0.548085	-0.100913	LOGISTIC-BINARY
Online follow-up	Infectious illness diagnosis status when IBS symptoms first began	21071	2820/277(3097)	0.549769	-0.0477753	LOGISTIC-BINARY
Medical history	Treatment/medication code: manevac granules	20003#1140879392	36848/10(36858)	0.551147	-0.281626	LOGISTIC-BINARY
Online follow-up	Sweetcorn intake	104320	5446	0.551682	-0.0432486	ORDERED-LOGISTIC
Medical history	Treatment/medication code: hydrocortisone	20003#1140874896	36802/56(36858)	0.552054	-0.0924323	LOGISTIC-BINARY
Online follow-up	Types of spread used on bread/crackers: Soya margarine on bread/crackers	20087#182	5374/79(5453)	0.552947	-0.0788601	LOGISTIC-BINARY
Medical history	Operation code: removal of rodent ulcer / basal cell carcinoma (bcc)	20004#1596	36754/104(36858)	0.552993	0.0519299	LOGISTIC-BINARY
Medical history	Operation code: ovarian cyst removal/surgery	20004#1506	36480/378(36858)	0.553265	0.0313355	LOGISTIC-BINARY
Online follow-up	Vitamin and/or mineral supplement use: Folic acid	20084#481	5384/69(5453)	0.554412	0.0685329	LOGISTIC-BINARY
Medical history	Operation code: ercp/endoscopic retrograde cholangiopancreatogram	20004#1518	36831/27(36858)	0.555414	-0.130407	LOGISTIC-BINARY
Online follow-up	Baguette intake	101020	5443	0.555448	-0.0307461	ORDERED-LOGISTIC
Online follow-up	Number of incorrect matches in round	20132	19030	0.556092	0.00448254	LINEAR
Medical history	Treatment/medication code: carbomers	20003#1141176732	36838/20(36858)	0.556669	-0.163908	LOGISTIC-BINARY
Medical history	Treatment/medication code: vitamin d product	20003#1140870954	36774/84(36858)	0.557184	-0.0781088	LOGISTIC-BINARY
Lifestyle and History	Illness, injury, bereavement, stress in last 2 years: Marital separation/divorce	6145#5	35140/1150(36290)	0.55771	-0.0194679	LOGISTIC-BINARY
Medical history	Treatment/medication code: xenical 120mg capsule	20003#1141168684	36834/24(36858)	0.558077	0.0835352	LOGISTIC-BINARY
Medical history	Operation code: urethral surgery	20004#1431	36807/51(36858)	0.558359	0.0700564	LOGISTIC-BINARY
Online follow-up	Feelings of tiredness during worst episode of depression	20449	2313/10557(12870)	0.55858	-0.0142009	LOGISTIC-BINARY
Medical history	Treatment/medication code: doublebase gel	20003#1141174032	36847/11(36858)	0.558666	-0.245941	LOGISTIC-BINARY
Medical history	Treatment/medication code: oestradiol product	20003#1140868456	36844/14(36858)	0.559606	-0.232257	LOGISTIC-BINARY
Online follow-up	Breathing problems responsible for leaving job: Yes	22619#1	20028/86(20114)	0.559851	0.0556846	LOGISTIC-BINARY
Online follow-up	Type of fat/oil used in cooking: Unknown/other soft margarine	20090#389	5385/68(5453)	0.560865	-0.0817152	LOGISTIC-BINARY
Lifestyle and History	Coffee intake	1498	33898	0.561358	-0.00622764	ORDERED-LOGISTIC
Physical Measures	Volume of grey matter in Ventral Striatum (right)	25891	18691	0.562094	0.00394227	LINEAR
Physical Measures	90th percentile of z-statistic (in group-defined mask) for faces activation	25764	16468	0.562207	-0.00462739	LINEAR
Lifestyle and History	Transport type for commuting to job workplace: Walk	6143#2	19881/3416(23297)	0.563258	-0.0114799	LOGISTIC-BINARY
Medical history	Fractured bone site(s): Arm	6151#6	36420/275(36695)	0.563491	-0.0394184	LOGISTIC-BINARY
Medical history	Operation code: reduction or fixation of bone fracture	20004#1439	35812/1046(36858)	0.565105	-0.0189891	LOGISTIC-BINARY
Medical history	Treatment/medication code: simvador 10mg tablet	20003#1141188146	36818/40(36858)	0.5657	-0.09913	LOGISTIC-BINARY
Medical history	Treatment/medication code: doxazosin	20003#1140879778	36616/242(36858)	0.566741	0.0313277	LOGISTIC-BINARY
Medical history	Treatment/medication code: trazodone	20003#1140879634	36827/31(36858)	0.567726	0.0905364	LOGISTIC-BINARY
Physical Measures	Central pulse pressure during PWA	12678	32185	0.567847	0.00301882	LINEAR
Medical history	Treatment/medication code: food supplement/plant/herbal extract	20003#1199	36632/226(36858)	0.567948	0.0370892	LOGISTIC-BINARY
Medical history	Treatment/medication code: lisinopril+hydrochlorothiazide 10mg/12.5mg tablet	20003#1140864952	36843/15(36858)	0.568171	-0.190075	LOGISTIC-BINARY
Online follow-up	Worked with paints, thinners or glues	22613#1	16606/3116(19722)	0.569296	0.0112503	LOGISTIC-BINARY
Medical history	Treatment/medication code: pariet 10mg e/c tablet	20003#1141168590	36838/20(36858)	0.571252	-0.168037	LOGISTIC-BINARY
Medical history	Treatment/medication code: lacri-lube eye ointment	20003#1140881472	36812/46(36858)	0.572166	-0.0992434	LOGISTIC-BINARY
Lifestyle and History	Number of pregnancy terminations	3849	6074	0.572448	-0.0150291	ORDERED-LOGISTIC
Medical history	Operation code: ureteric surgery	20004#1199	36826/32(36858)	0.573101	0.0831259	LOGISTIC-BINARY
Online follow-up	Thickness of butter/margarine spread on crackers/crispbreads: thin	20102#1	5361/92(5453)	0.573778	0.0561235	LOGISTIC-BINARY
Medical history	Operation code: removal of malignant melanoma	20004#1593	36800/58(36858)	0.574131	-0.0816186	LOGISTIC-BINARY
Online follow-up	Type of baguette eaten: white	20092#1	5149/304(5453)	0.574525	-0.0348245	LOGISTIC-BINARY
Online follow-up	Number of times self-harmed	20482	1030	0.575351	-0.0366627	ORDERED-LOGISTIC
Online follow-up	Type of fat/oil used in cooking: Rapeseed oil	20090#356	5329/124(5453)	0.57554	0.0484657	LOGISTIC-BINARY
Physical Measures	Fractured heel (left)	4093	11884	0.576148	0.089152	ORDERED-LOGISTIC
Lifestyle and History	Salad / raw vegetable intake	1299	34679	0.576168	-0.00615002	ORDERED-LOGISTIC
Physical Measures	Volume of grey matter in Lateral Occipital Cortex, inferior division (left)	25826	18691	0.577036	-0.00399914	LINEAR
Medical history	Operation code: rectal/sigmoid resection	20004#1465	36845/13(36858)	0.577395	-0.193748	LOGISTIC-BINARY
Lifestyle and History	Current employment status: Full or part-time student	6142#7	36408/381(36789)	0.577896	-0.0335961	LOGISTIC-BINARY
Lifestyle and History	Time spend outdoors in summer	1050	33261	0.577976	0.00609431	ORDERED-LOGISTIC
Physical Measures	Speed of sound through heel	3146	19788	0.578809	0.00399322	LINEAR
Online follow-up	Soft cheese intake	102830	5452	0.579473	-0.0448413	ORDERED-LOGISTIC
Online follow-up	Thoughts of death during worst depression	20437	6657/6874(13531)	0.580759	-0.0102553	LOGISTIC-BINARY
Online follow-up	Type of fat/oil used in cooking: Hard margarine	20090#395	5442/11(5453)	0.58178	0.144153	LOGISTIC-BINARY
Online follow-up	Types of spreads/sauces consumed: Tomato-based sauce	20088#346	5181/272(5453)	0.582509	0.0344483	LOGISTIC-BINARY
Medical history	Treatment/medication code: hydrocortisone product	20003#1141157294	36829/29(36858)	0.582533	0.0894314	LOGISTIC-BINARY
Online follow-up	Types of spread used on bread/crackers: Unknown dairy spread on bread/crackers	20087#181	5433/20(5453)	0.582592	0.106584	LOGISTIC-BINARY
Medical history	Treatment/medication code: frusemide	20003#1140866116	36847/11(36858)	0.58269	0.118124	LOGISTIC-BINARY
Medical history	Treatment/medication code: amlodipine	20003#1140879802	35896/962(36858)	0.583105	-0.0174624	LOGISTIC-BINARY
Medical history	Treatment/medication code: bezafibrate	20003#1140861924	36837/21(36858)	0.583536	-0.128701	LOGISTIC-BINARY
Medical history	Operation code: cystectomy	20004#1429	36675/183(36858)	0.583957	0.0392122	LOGISTIC-BINARY
Medical history	Treatment/medication code: cefalexin	20003#1141180392	36842/16(36858)	0.584348	0.107881	LOGISTIC-BINARY
Medical history	Operation code: endoscopy / gastroscopy	20004#1517	36193/665(36858)	0.585661	-0.0224509	LOGISTIC-BINARY
Online follow-up	Other sweets intake	102380	5443	0.585689	0.0532166	ORDERED-LOGISTIC
Online follow-up	Mango intake	104510	5448	0.586155	-0.0598115	ORDERED-LOGISTIC
Medical history	Operation code: mouth/salivary gland surgery	20004#1130	36623/235(36858)	0.586522	0.0339485	LOGISTIC-BINARY
Medical history	Treatment/medication code: calcichew forte 2.5g chewable tablet	20003#1140870862	36834/24(36858)	0.586791	-0.151966	LOGISTIC-BINARY
Online follow-up	Type of large bap eaten: mixed	20093#2	5410/43(5453)	0.587132	-0.0968727	LOGISTIC-BINARY
Medical history	Chest pain or discomfort when walking uphill or hurrying	3751	3660/868(4528)	0.587628	-0.0191066	LOGISTIC-BINARY
Physical Measures	Intra-ocular pressure (IOP) method (left)	5196-01-01	8204/8449	0.58785	-999	MULTINOMIAL-LOGISTIC
Online follow-up	Types of spread used on bread/crackers: Low fat olive spread on bread/crackers	20087#166	5227/226(5453)	0.588176	0.0353371	LOGISTIC-BINARY
Medical history	Treatment/medication code: multivitamins	20003#1140852976	35567/1291(36858)	0.589893	-0.0164391	LOGISTIC-BINARY
Online follow-up	Types of spreads/sauces consumed: Chutney/pickle	20088#338	5197/256(5453)	0.590791	-0.0377345	LOGISTIC-BINARY
Medical history	Fractured bone site(s): Leg	6151#2	36527/168(36695)	0.591534	-0.0447948	LOGISTIC-BINARY
Physical Measures	Time to press 'next' (left)	4237	12076	0.592495	0.00496254	LINEAR
Online follow-up	Ingredients in canned soup: Pulses	20108#4	5399/54(5453)	0.592635	-0.0839633	LOGISTIC-BINARY
Medical history	Operation code: incisional hernia repair	20004#1405	36769/89(36858)	0.592827	0.0510601	LOGISTIC-BINARY
Physical Measures	Intra-ocular pressure, corneal-compensated (left)	5262	8204	0.593072	0.00604193	LINEAR
Online follow-up	Polyunsaturated fat	100007	5456	0.593444	-0.00788294	LINEAR
Online follow-up	Type of fat/oil used in cooking: Cooking fat unknown	20090#352	4425/1028(5453)	0.594808	0.0186389	LOGISTIC-BINARY
Lifestyle and History	Frequency of tiredness / lethargy in last 2 weeks	2080	36208	0.595128	-0.00572511	ORDERED-LOGISTIC
Medical history	Treatment/medication code: oxybutynin	20003#1140883568	36809/49(36858)	0.595414	0.0676501	LOGISTIC-BINARY
Medical history	Treatment/medication code: beclomethasone dipropionate+salbutamol	20003#1140881938	36846/12(36858)	0.596309	-0.202521	LOGISTIC-BINARY
Online follow-up	Type of sliced bread eaten: other	20091#5	5359/94(5453)	0.596645	0.053247	LOGISTIC-BINARY
Lifestyle and History	Frequency of stair climbing in last 4 weeks	943	36253	0.596755	-0.0052408	ORDERED-LOGISTIC
Medical history	Wears glasses or contact lenses	2207	4497/32337(36834)	0.597486	0.0102056	LOGISTIC-BINARY
Online follow-up	Type of fat/oil used in cooking: Other type fat	20090#396	5417/36(5453)	0.597588	-0.102397	LOGISTIC-BINARY
Lifestyle and History	Type of tobacco previously smoked	2877-01-01	7465/8303	0.597701	-999	MULTINOMIAL-LOGISTIC
Physical Measures	ECG, phase duration	5992	787/5077(5864)	0.598027	-0.0208571	LOGISTIC-BINARY
Physical Measures	Ever had laser treatment for glaucoma or high eye pressure	5327	532/10(542)	0.59826	0.110726	LOGISTIC-BINARY
Medical history	Treatment/medication code: evorel 25 patch	20003#1140916790	36793/65(36858)	0.598754	0.0601562	LOGISTIC-BINARY
Medical history	Treatment/medication code: diclofenac	20003#1140884488	36376/482(36858)	0.598917	-0.025194	LOGISTIC-BINARY
Medical history	Treatment/medication code: valsartan	20003#1141145660	36721/137(36858)	0.599269	0.0382908	LOGISTIC-BINARY
Online follow-up	Celery intake	104190	5445	0.599382	-0.0309496	ORDERED-LOGISTIC
Medical history	Operation code: vasectomy	20004#1218	35678/1180(36858)	0.600469	-0.0157183	LOGISTIC-BINARY
Online follow-up	Worked with materials containing asbestos: Rarely/never	22612#0	610/18380(18990)	0.600965	0.0219982	LOGISTIC-BINARY
Medical history	Treatment/medication code: dosulepin	20003#1140909806	36768/90(36858)	0.604685	-0.0644583	LOGISTIC-BINARY
Medical history	Treatment/medication code: avodart 500micrograms capsule	20003#1141192004	36846/12(36858)	0.605217	-0.157115	LOGISTIC-BINARY
Lifestyle and History	Smoking/smokers in household	1259	34866	0.605281	0.0100883	ORDERED-LOGISTIC
Online follow-up	Ingredients in homemade soup: Pulses	20109#4	5385/68(5453)	0.605394	0.060315	LOGISTIC-BINARY
Online follow-up	Doctor diagnosed chronic bronchitis	22129	20300/219(20519)	0.605605	-0.0381117	LOGISTIC-BINARY
Lifestyle and History	Frequency of unenthusiasm / disinterest in last 2 weeks	2060	36106	0.605892	-0.00753604	ORDERED-LOGISTIC
Online follow-up	Tofu intake	103270	5451	0.607473	-0.0924906	ORDERED-LOGISTIC
Online follow-up	Type of fat/oil used in cooking: Very low fat olive spread	20090#366	5431/22(5453)	0.60789	-0.12195	LOGISTIC-BINARY
Online follow-up	Sensitive stomach	21064	20934/5516(26450)	0.607908	-0.0084874	LOGISTIC-BINARY
Lifestyle and History	Number of depression episodes	4620	4883	0.607936	0.014969	ORDERED-LOGISTIC
Online follow-up	Night shifts worked: Shift pattern was worked for some (but not all) of job	22650#0	19925/189(20114)	0.608552	-0.0388697	LOGISTIC-BINARY
Medical history	Treatment/medication code: cinnarizine	20003#1140883524	36847/11(36858)	0.610357	-0.209693	LOGISTIC-BINARY
Physical Measures	Number of times 'clear' was pressed (left)	4239	12112	0.611327	0.00904431	ORDERED-LOGISTIC
Online follow-up	Type of fat/oil used in cooking: Sunflower oil	20090#354	4795/658(5453)	0.611462	0.0208595	LOGISTIC-BINARY
Medical history	Operation code: prostate operation	20004#1207	36794/64(36858)	0.614149	-0.0660425	LOGISTIC-BINARY
Online follow-up	Intake of artificial sweetener added to coffee	100380	5444	0.614159	-0.0360752	ORDERED-LOGISTIC
Physical Measures	Mean time to correctly identify matches	20023	36774	0.615917	-0.00259771	LINEAR
Medical history	Operation code: testicular hydrocoele surgery / drainage	20004#1489	36744/114(36858)	0.61624	-0.0488921	LOGISTIC-BINARY
Online follow-up	Easily tired during worst period of anxiety	20429	2118/5144(7262)	0.616891	0.0146962	LOGISTIC-BINARY
Physical Measures	Fractured heel	3082	23884	0.619394	-0.0918083	ORDERED-LOGISTIC
Medical history	Fractured bone site(s): Ankle	6151#1	36361/334(36695)	0.620181	0.0263648	LOGISTIC-BINARY
Physical Measures	Corneal hysteresis (right)	5256	8219	0.621655	-0.00561878	LINEAR
Medical history	Treatment/medication code: clonidine	20003#1140883468	36822/36(36858)	0.622039	0.0739175	LOGISTIC-BINARY
Online follow-up	Frequency of hard/lumpy stools in the last 3 months	21033	28731	0.622272	0.00580956	ORDERED-LOGISTIC
Lifestyle and History	Breastfed as a baby	1677	8126/21323(29449)	0.622422	-0.00703385	LOGISTIC-BINARY
Medical history	Operation code: sinus surgery	20004#1558	36723/135(36858)	0.622559	-0.0469321	LOGISTIC-BINARY
Medical history	Treatment/medication code: tenofovir	20003#1141179764	36846/12(36858)	0.622711	-0.188185	LOGISTIC-BINARY
Online follow-up	Ever taken cannabis	20453	25513	0.623317	-0.00812	ORDERED-LOGISTIC
Medical history	Treatment/medication code: colchicine	20003#1140875486	36848/10(36858)	0.623736	0.106452	LOGISTIC-BINARY
Medical history	Treatment/medication code: livial 2.5mg tablet	20003#1140882946	36803/55(36858)	0.623756	0.0600979	LOGISTIC-BINARY
Medical history	Treatment/medication code: calcichew 1.25g chewable tablet	20003#1140870856	36789/69(36858)	0.623767	-0.071626	LOGISTIC-BINARY
Medical history	Treatment/medication code: bromelains	20003#1140853200	36842/16(36858)	0.625281	0.103161	LOGISTIC-BINARY
Physical Measures	Time to press last digit (left)	4235	12097	0.625511	0.00452997	LINEAR
Online follow-up	Methods of self-harm used: Something not listed	20553#1	25374/93(25467)	0.625835	-0.0607086	LOGISTIC-BINARY
Medical history	Treatment/medication code: quinine	20003#1140874420	36750/108(36858)	0.626046	0.0410678	LOGISTIC-BINARY
Online follow-up	Ingredients in canned soup: Meat	20108#2	5416/37(5453)	0.626207	0.0726333	LOGISTIC-BINARY
Medical history	Treatment/medication code: bisoprolol fumarate+hydrochlorothiazide 10mg/6.25mg tablet	20003#1140864950	36843/15(36858)	0.62633	-0.138171	LOGISTIC-BINARY
Online follow-up	Sexual interference by partner or ex-partner without consent as an adult	20524	25473	0.629404	-0.0158901	ORDERED-LOGISTIC
Medical history	Operation code: retinal operation/vitrectomy	20004#1437	36717/141(36858)	0.629809	0.0378595	LOGISTIC-BINARY
Physical Measures	90th percentile of z-statistic (in group-defined amygdala activation mask) for faces-shapes contrast	25768	16468	0.631093	-0.00385325	LINEAR
Medical history	Treatment/medication code: glucophage 500mg tablet	20003#1140874686	36840/18(36858)	0.631361	-0.135737	LOGISTIC-BINARY
Medical history	Operation code: urethral stricture surgery / dilatation	20004#1583	36833/25(36858)	0.631579	-0.11068	LOGISTIC-BINARY
Online follow-up	Thickness of butter/margarine spread on other bread: thin	20104#1	5410/43(5453)	0.631834	0.0698941	LOGISTIC-BINARY
Medical history	Operation code: radical prostatectomy	20004#1208	36771/87(36858)	0.631923	0.0425292	LOGISTIC-BINARY
Medical history	Mouth/teeth dental problems: Dentures	6149#6	32708/3614(36322)	0.632328	-0.00860795	LOGISTIC-BINARY
Medical history	Treatment/medication code: topiramate	20003#1140923484	36836/22(36858)	0.632477	-0.143486	LOGISTIC-BINARY
Lifestyle and History	Years since last breast cancer screening / mammogram	2684	10647	0.633577	0.0100194	ORDERED-LOGISTIC
Medical history	Treatment/medication code: fluticasone	20003#1140888098	36734/124(36858)	0.633925	-0.0461775	LOGISTIC-BINARY
Online follow-up	Ever had period extreme irritability	20502	18226/6548(24774)	0.634995	0.00734144	LOGISTIC-BINARY
Medical history	Treatment/medication code: clopidogrel	20003#1141168318	36733/125(36858)	0.635304	0.0360271	LOGISTIC-BINARY
Online follow-up	Battered fish intake	103180	5450	0.63604	0.0418464	ORDERED-LOGISTIC
Online follow-up	Other vegetables intake	104380	5449	0.638318	-0.0357655	ORDERED-LOGISTIC
Medical history	Treatment/medication code: nurofen 200mg tablet	20003#1141187776	36832/26(36858)	0.638538	0.0834259	LOGISTIC-BINARY
Online follow-up	Reason for not eating or drinking normally: Other reason untypical diet	20085#6	4811/642(5453)	0.638678	0.0199573	LOGISTIC-BINARY
Physical Measures	Maximum carotid IMT (intima-medial thickness) at 210 degrees	22678	21703	0.640175	0.0030752	LINEAR
Online follow-up	Substance of prescription or over-the-counter medication addiction: A painkiller	20551#2	25410/62(25472)	0.640653	-0.0709908	LOGISTIC-BINARY
Medical history	Treatment/medication code: saw palmetto product	20003#1205	36785/73(36858)	0.641421	-0.0576946	LOGISTIC-BINARY
Medical history	Mouth/teeth dental problems	6149#100	12276/24046(36322)	0.643071	-0.00532674	LOGISTIC-BINARY
Online follow-up	Types of spread used on bread/crackers: Unknown olive spread on bread/crackers	20087#169	5397/56(5453)	0.643793	-0.0688876	LOGISTIC-BINARY
Biological samples	H. pylori Definition II seropositivity for Helicobacter pylori	23074	544/190(734)	0.643831	0.0469288	LOGISTIC-BINARY
Medical history	Pain type(s) experienced in last month: Facial pain	6159#2	36179/650(36829)	0.643921	0.0186436	LOGISTIC-BINARY
Lifestyle and History	Duration of moderate activity	894	28847	0.643955	-0.00526796	ORDERED-LOGISTIC
Physical Measures	Heel bone mineral density (BMD) T-score, automated	78	19788	0.644552	0.00329158	LINEAR
Lifestyle and History	How are people in household related to participant: Grandchild	6141#6	36543/207(36750)	0.644802	0.0302387	LOGISTIC-BINARY
Physical Measures	Heel quantitative ultrasound index (QUI), direct entry	3147	19788	0.644918	0.00328794	LINEAR
Online follow-up	Type of fat/oil used in cooking: Low fat polyunsaturated margarine	20090#373	5259/194(5453)	0.645355	-0.0357893	LOGISTIC-BINARY
Medical history	Operation code: upper limb surgery	20004#1498	36698/160(36858)	0.645986	-0.039633	LOGISTIC-BINARY
Online follow-up	Able to pay rent/mortgage as an adult	20525	25244	0.646355	-0.00898027	ORDERED-LOGISTIC
Medical history	Operation code: salpingectomy	20004#1538	36823/35(36858)	0.646909	0.0727612	LOGISTIC-BINARY
Medical history	Operation code: anterior/posterior repair bladder/uterus	20004#1488	36666/192(36858)	0.648171	0.0325858	LOGISTIC-BINARY
Medical history	Operation code: spinal cord surgery	20004#1470	36833/25(36858)	0.649461	0.0800095	LOGISTIC-BINARY
Medical history	Operation code: inguinal hernia repair	20004#1563	36445/413(36858)	0.649465	-0.0229763	LOGISTIC-BINARY
Online follow-up	Gap coding: Unpaid or voluntary work	22660#102	18537/552(19089)	0.650438	0.0207224	LOGISTIC-BINARY
Online follow-up	Substances taken for depression: Unprescribed medication (more than once)	20546#1	24493/940(25433)	0.652195	-0.0169768	LOGISTIC-BINARY
Medical history	Treatment/medication code: syndol tablet	20003#1140856342	36830/28(36858)	0.653026	0.07386	LOGISTIC-BINARY
Online follow-up	Types of spread used on bread/crackers: Unknown soya margarine on bread/crackers	20087#187	5441/12(5453)	0.653568	-0.164525	LOGISTIC-BINARY
Medical history	Treatment/medication code: iron+folic acid	20003#1140870306	36841/17(36858)	0.656086	-0.145888	LOGISTIC-BINARY
Lifestyle and History	Frequency of travelling from home to job workplace	777	25028	0.656477	0.00631192	ORDERED-LOGISTIC
Medical history	Treatment/medication code: serevent 25mcg inhaler	20003#1140862148	36793/65(36858)	0.656567	0.0525402	LOGISTIC-BINARY
Lifestyle and History	Ever stopped smoking for 6+ months	2907	4746/3336(8082)	0.656931	-0.00964903	LOGISTIC-BINARY
Medical history	Leg pain when standing still or sitting	5452	736/975(1711)	0.657707	-0.0204664	LOGISTIC-BINARY
Biological samples	HBV seropositivity for Hepatitis B Virus	23060	714/20(734)	0.659414	0.102719	LOGISTIC-BINARY
Lifestyle and History	Job involve night shift work	3426	3616	0.660813	0.0153901	ORDERED-LOGISTIC
Medical history	Treatment/medication code: multivitamin+mineral preparations	20003#1140876592	36180/678(36858)	0.661409	-0.0184555	LOGISTIC-BINARY
Online follow-up	Degree bothered by feeling heart pound/race in the last 3 months	21055	28744	0.661866	0.00604731	ORDERED-LOGISTIC
Medical history	Treatment/medication code: mirena 52mg intrauterine system	20003#1140921814	36746/112(36858)	0.662433	-0.0556406	LOGISTIC-BINARY
Medical history	Operation code: removal of testicle/orchidectomy	20004#1217	36731/127(36858)	0.663954	0.0366418	LOGISTIC-BINARY
Medical history	Treatment/medication code: iron product	20003#1140888386	36723/135(36858)	0.664119	0.0387605	LOGISTIC-BINARY
Physical Measures	Systolic brachial blood pressure	12697	32524	0.664523	0.00236032	LINEAR
Medical history	Operation code: barium meal / barium swallow	20004#1611	36834/24(36858)	0.664727	-0.107714	LOGISTIC-BINARY
Medical history	Started insulin within one year diagnosis of diabetes	2986	809/97(906)	0.664787	-0.0524724	LOGISTIC-BINARY
Medical history	Operation code: arthroscopy nos	20004#1493	36035/823(36858)	0.665608	0.0149836	LOGISTIC-BINARY
Medical history	Treatment/medication code: co-proxamol	20003#1140923348	36845/13(36858)	0.66679	0.0934131	LOGISTIC-BINARY
Medical history	Treatment/medication code: tramadol	20003#1140864992	36735/123(36858)	0.666845	0.0368622	LOGISTIC-BINARY
Medical history	Treatment/medication code: diovan 40mg capsule	20003#1141145668	36833/25(36858)	0.667089	-0.0935297	LOGISTIC-BINARY
Physical Measures	Time to press first digit (right)	4245	12098	0.6673	0.00399661	LINEAR
Medical history	Hearing aid user	3393	21267/693(21960)	0.667615	-0.0170632	LOGISTIC-BINARY
Medical history	Vitamin and mineral supplements: Multivitamins +/- minerals	6155#7	28130/8160(36290)	0.669128	-0.00565802	LOGISTIC-BINARY
Lifestyle and History	Qualifications: A levels/AS levels or equivalent	6138#2	22888/13359(36247)	0.669409	-0.00496684	LOGISTIC-BINARY
Medical history	Treatment/medication code: naramig 2.5mg tablet	20003#1141151288	36824/34(36858)	0.669792	0.0695592	LOGISTIC-BINARY
Medical history	Treatment/medication code: salazopyrin 500mg tablet	20003#1140865670	36847/11(36858)	0.670071	-0.161059	LOGISTIC-BINARY
Online follow-up	Size of rose wine glass drunk: medium (175ml)	20097#2	5378/75(5453)	0.671401	0.0489145	LOGISTIC-BINARY
Online follow-up	Vitamin and/or mineral supplement use: Multivitamin with iron	20084#469	5310/143(5453)	0.672529	0.0363489	LOGISTIC-BINARY
Online follow-up	Professional informed about anxiety	20428	3125/4629(7754)	0.673915	0.010912	LOGISTIC-BINARY
Online follow-up	Recent medication for asthma	22167	1060/1525(2585)	0.674306	-0.0157834	LOGISTIC-BINARY
Online follow-up	Vitamin D	100021	5456	0.674709	-0.0062345	LINEAR
Medical history	Treatment/medication code: pulmicort ls 50micrograms inhaler	20003#1140862574	36805/53(36858)	0.675015	-0.0664193	LOGISTIC-BINARY
Medical history	Operation code: lymph node surgery	20004#1537	36808/50(36858)	0.676251	-0.0677009	LOGISTIC-BINARY
Online follow-up	Ever prescribed a medication for unusual or psychotic experiences	20466	1111/99(1210)	0.676513	-0.0465611	LOGISTIC-BINARY
Medical history	Treatment/medication code: travatan 40micrograms/ml eye drops	20003#1141185326	36832/26(36858)	0.677365	0.0686019	LOGISTIC-BINARY
Online follow-up	Ever seen an un-real vision	20471	24515/777(25292)	0.677777	-0.0163217	LOGISTIC-BINARY
Medical history	Most recent bowel cancer screening	2355	7756	0.677794	0.00982251	ORDERED-LOGISTIC
Online follow-up	Types of spread used on bread/crackers: Olive spread on bread/crackers	20087#164	4822/631(5453)	0.677928	-0.0181888	LOGISTIC-BINARY
Online follow-up	Tinned tomato intake	104350	5445	0.678806	0.0204854	ORDERED-LOGISTIC
Online follow-up	Unsalted nuts intake	102440	5453	0.678839	-0.0236295	ORDERED-LOGISTIC
Online follow-up	Other fruit intake	104590	5445	0.680514	-0.0312326	ORDERED-LOGISTIC
Physical Measures	Heel bone mineral density (BMD)	3148	19779	0.680591	0.00293613	LINEAR
Online follow-up	Frequency of feeling guilt or remorse after drinking alcohol in last year	20409	15002	0.68114	0.00898202	ORDERED-LOGISTIC
Medical history	Pain type(s) experienced in last month: Pain all over the body	6159#8	36497/332(36829)	0.681653	0.0217078	LOGISTIC-BINARY
Lifestyle and History	Qualifications: CSEs or equivalent	6138#4	31191/5056(36247)	0.682331	-0.00704874	LOGISTIC-BINARY
Lifestyle and History	Frequency of other exercises in last 4 weeks	3637	20308	0.684048	-0.00547812	ORDERED-LOGISTIC
Medical history	Treatment/medication code: sodium thyroxine	20003#1140910814	36848/10(36858)	0.68488	-0.171512	LOGISTIC-BINARY
Online follow-up	Mental health problems ever diagnosed by a professional: A personality disorder	20544#4	25367/51(25418)	0.684948	-0.0659406	LOGISTIC-BINARY
Lifestyle and History	Heating type(s) in home: Electric storage heaters	6140#2	12063/237(12300)	0.685381	0.0259915	LOGISTIC-BINARY
Medical history	Treatment/medication code: bendrofluazide	20003#1140866122	36726/132(36858)	0.686254	0.0315157	LOGISTIC-BINARY
Lifestyle and History	Exposure to tobacco smoke at home	1269	35014	0.686431	0.0110389	ORDERED-LOGISTIC
Online follow-up	Oily fish intake	103160	5449	0.686715	-0.0190158	ORDERED-LOGISTIC
Online follow-up	Lifetime number of depressed periods	20442	11824	0.688147	-0.00803657	ORDERED-LOGISTIC
Medical history	Operation code: other thoracic surgery	20004#1447	36801/57(36858)	0.688421	0.0492054	LOGISTIC-BINARY
Online follow-up	Spreads/sauces consumers	103310	2619/2834(5453)	0.689255	0.0119774	LOGISTIC-BINARY
Lifestyle and History	Number of spontaneous miscarriages	3839	6098	0.69302	0.0101368	ORDERED-LOGISTIC
Lifestyle and History	Leisure/social activities	6160#100	26669/10137(36806)	0.693686	-0.00482737	LOGISTIC-BINARY
Medical history	Operation code: mastectomy	20004#1368	36597/261(36858)	0.693722	-0.0275127	LOGISTIC-BINARY
Online follow-up	Types of spread used on bread/crackers: Unknown margarine on bread/crackers	20087#193	5368/85(5453)	0.694343	0.0428101	LOGISTIC-BINARY
Online follow-up	Type of fat/oil used in cooking: Normal fat soya margarine	20090#386	5435/18(5453)	0.694471	-0.113436	LOGISTIC-BINARY
Lifestyle and History	Comparative height size at age 10	1697	36464	0.694872	-0.00451475	ORDERED-LOGISTIC
Medical history	Operation code: cervix surgery	20004#1511	36682/176(36858)	0.694943	-0.0352257	LOGISTIC-BINARY
Physical Measures	Arm fat mass (right)	23120	36388	0.695024	0.00113813	LINEAR
Online follow-up	Depression possibly related to stressful or traumatic event	20447	3890/10406(14296)	0.69543	-0.00794246	LOGISTIC-BINARY
Online follow-up	Mixed vegetable intake	104060	5453	0.69608	0.0189431	ORDERED-LOGISTIC
Lifestyle and History	Work/job satisfaction	4537	9469	0.696765	-0.00815935	ORDERED-LOGISTIC
Online follow-up	Family history of IBS	21065	20825/3932(24757)	0.696976	0.00728944	LOGISTIC-BINARY
Online follow-up	Mixture of day and night shifts worked: Shift pattern was worked for whole of job	22640#1	17047/3067(20114)	0.697122	-0.00796143	LOGISTIC-BINARY
Medical history	Treatment/medication code: plaquenil 200mg tablet	20003#1140875392	36847/11(36858)	0.69738	-0.166241	LOGISTIC-BINARY
Online follow-up	Felt loved as a child	20489	25479	0.697436	-0.00489298	ORDERED-LOGISTIC
Medical history	Operation code: prostate biopsy	20004#1617	36832/26(36858)	0.698179	0.0611	LOGISTIC-BINARY
Online follow-up	Milk chocolate intake	102280	5446	0.698522	-0.0244656	ORDERED-LOGISTIC
Online follow-up	Thickness of butter/margarine spread on bread rolls: thick	20101#3	5430/23(5453)	0.698812	-0.092902	LOGISTIC-BINARY
Online follow-up	Restless during period of worst anxiety	20426	2860/4373(7233)	0.699566	-0.0102748	LOGISTIC-BINARY
Online follow-up	White chocolate intake	102270	5445	0.699914	-0.0955725	ORDERED-LOGISTIC
Medical history	Treatment/medication code: cialis 20mg tablet	20003#1141187818	36842/16(36858)	0.700419	0.0774522	LOGISTIC-BINARY
Medical history	Treatment/medication code: adizem-60 m/r tablet	20003#1140861138	36836/22(36858)	0.700743	-0.0850193	LOGISTIC-BINARY
Online follow-up	Longest period of mania or irritability	20492	6195	0.70261	0.00923572	ORDERED-LOGISTIC
Online follow-up	Type of baguette eaten: seeded	20092#4	5398/55(5453)	0.703058	-0.0575279	LOGISTIC-BINARY
Lifestyle and History	Average monthly champagne plus white wine intake	4418	2391	0.70354	0.0161697	ORDERED-LOGISTIC
Physical Measures	Volume of grey matter in Vermis Crus I Cerebellum	25901	18691	0.705155	0.00284229	LINEAR
Physical Measures	QRS duration	12340	32148	0.705557	-0.00201057	LINEAR
Online follow-up	Belittlement by partner or ex-partner as an adult	20521	25490	0.705865	-0.006086	ORDERED-LOGISTIC
Online follow-up	Fortified wine intake	100720	5449	0.706022	0.038305	ORDERED-LOGISTIC
Biological samples	HSV-2 seropositivity for Herpes Simplex virus-2	23051	632/102(734)	0.706412	0.0463298	LOGISTIC-BINARY
Online follow-up	Mental health problems ever diagnosed by a professional: Obsessive compulsive disorder (OCD)	20544#7	25290/130(25420)	0.707465	-0.0377495	LOGISTIC-BINARY
Online follow-up	Type of fat/oil used in cooking: Vegetable oil	20090#355	5077/376(5453)	0.708542	0.0196667	LOGISTIC-BINARY
Medical history	Treatment/medication code: ferrous sulphate	20003#1140870390	36698/160(36858)	0.708991	0.0310344	LOGISTIC-BINARY
Medical history	Leg pain on walking	4728	10482/1765(12247)	0.709269	-0.010183	LOGISTIC-BINARY
Medical history	Treatment/medication code: micronor tablet	20003#1140869276	36818/40(36858)	0.709436	0.0652197	LOGISTIC-BINARY
Online follow-up	Mixed fruit intake	104440	5444	0.709552	-0.0283048	ORDERED-LOGISTIC
Physical Measures	Signal-to-noise-ratio (SNR) of triplet (right)	4241	12110	0.70976	-0.00346492	LINEAR
Online follow-up	Types of spread used on bread/crackers: Low fat unknown margarine on bread/crackers	20087#190	5413/40(5453)	0.709799	0.0531462	LOGISTIC-BINARY
Medical history	Operation code: hand/finger surgery	20004#1534	36736/122(36858)	0.711993	-0.0355082	LOGISTIC-BINARY
Lifestyle and History	Difference in mobile phone use compared to two years previously	1140	31206	0.712281	0.00422474	ORDERED-LOGISTIC
Physical Measures	Position of pulse wave notch	4199	12199	0.712642	0.00342283	LINEAR
Medical history	Treatment/medication code: colofac-100 tablet	20003#1141167334	36823/35(36858)	0.713684	0.0567432	LOGISTIC-BINARY
Physical Measures	Speech-reception-threshold (SRT) estimate (left)	20019	11938	0.715394	0.00347766	LINEAR
Medical history	Treatment/medication code: nasacort 55micrograms aqueous nasal spray	20003#1141146508	36836/22(36858)	0.715627	-0.0927704	LOGISTIC-BINARY
Online follow-up	Professional informed about depression	20448	5175/9122(14297)	0.716579	-0.00682358	LOGISTIC-BINARY
Online follow-up	Doughnut intake	102200	5402/40(5442)	0.717781	0.0595957	LOGISTIC-BINARY
Medical history	Treatment/medication code: dicloflex 25mg e/c tablet	20003#1140921828	36833/25(36858)	0.717944	-0.0879185	LOGISTIC-BINARY
Medical history	Treatment/medication code: thyroxine sodium	20003#1140874852	36772/86(36858)	0.718042	-0.0440076	LOGISTIC-BINARY
Lifestyle and History	How are people in household related to participant: Son and/or daughter (include step-children)	6141#2	21894/14856(36750)	0.718497	0.00444707	LOGISTIC-BINARY
Lifestyle and History	Manic/hyper symptoms	6156#100	1359/910(2269)	0.718712	0.0162028	LOGISTIC-BINARY
Online follow-up	Ever addicted to illicit or recreational drugs	20456	1299/103(1402)	0.718763	-0.041684	LOGISTIC-BINARY
Medical history	Operation code: squint correction	20004#1491	36360/498(36858)	0.71927	0.016443	LOGISTIC-BINARY
Online follow-up	Types of spread used on bread/crackers: Normal fat soya margarine on bread/crackers	20087#185	5423/30(5453)	0.720752	-0.0784104	LOGISTIC-BINARY
Medical history	Treatment/medication code: calcipotriol	20003#1140880086	36840/18(36858)	0.720873	-0.0948725	LOGISTIC-BINARY
Medical history	Operation code: femoral hernia repair	20004#1564	36835/23(36858)	0.722107	-0.0848672	LOGISTIC-BINARY
Medical history	Tinnitus severity/nuisance	4814	3307	0.722906	-0.0117834	ORDERED-LOGISTIC
Online follow-up	Work hours - lumped category	22604#2	16790/3324(20114)	0.723358	-0.00764253	LOGISTIC-BINARY
Online follow-up	Workplace very cold	22607#2	18287/1690(19977)	0.723987	0.00899566	LOGISTIC-BINARY
Medical history	Treatment/medication code: norethisterone	20003#1140868580	36836/22(36858)	0.724842	0.0758227	LOGISTIC-BINARY
Physical Measures	Corneal hysteresis (left)	5264	8204	0.725547	-0.00398149	LINEAR
Medical history	Treatment/medication code: buscopan 10mg tablet	20003#1140865396	36833/25(36858)	0.725551	-0.0832985	LOGISTIC-BINARY
Online follow-up	Breathing problems during period of job: No	22616#0	448/19666(20114)	0.725801	-0.0168245	LOGISTIC-BINARY
Medical history	Chest pain due to walking ceases when standing still	3616	216/998(1214)	0.726083	-0.0222251	LOGISTIC-BINARY
Medical history	Treatment/medication code: hormonin tablet	20003#1140868458	36839/19(36858)	0.726234	-0.103789	LOGISTIC-BINARY
Online follow-up	Number of baguettes with butter/margarine	101350	5451	0.727827	-0.0229698	ORDERED-LOGISTIC
Medical history	Treatment/medication code: hypromellose product	20003#1141157458	36846/12(36858)	0.728004	-0.121631	LOGISTIC-BINARY
Medical history	Treatment/medication code: estracombi tts patch	20003#1140868520	36845/13(36858)	0.728351	-0.138092	LOGISTIC-BINARY
Lifestyle and History	Average monthly fortified wine intake	4451	2408	0.728993	0.0263219	ORDERED-LOGISTIC
Online follow-up	Frequency of inability to stop worrying during worst period of anxiety	20539	7741	0.729199	-0.00831105	ORDERED-LOGISTIC
Online follow-up	Ever talked to a health professional about unusual or psychotic experiences	20477	1003/205(1208)	0.729298	-0.0279148	LOGISTIC-BINARY
Physical Measures	Median BOLD effect (in group-defined mask) for shapes activation	25040	16468	0.729461	0.00277464	LINEAR
Online follow-up	Degree bothered by fainting spells in the last 3 months	21054	28736	0.729611	-0.0136911	ORDERED-LOGISTIC
Medical history	Leg pain when walking uphill or hurrying	5474	656/1035(1691)	0.729706	-0.0169304	LOGISTIC-BINARY
Online follow-up	Instant coffee intake	100250	5453	0.729708	-0.00956089	ORDERED-LOGISTIC
Medical history	Operation code: oesophageal surgery	20004#1449	36841/17(36858)	0.729827	-0.106002	LOGISTIC-BINARY
Medical history	Treatment/medication code: betahistine	20003#1140888688	36798/60(36858)	0.730043	-0.0484159	LOGISTIC-BINARY
Physical Measures	Maximum carotid IMT (intima-medial thickness) at 150 degrees	22675	21776	0.731177	0.00225323	LINEAR
Medical history	Treatment/medication code: co-dydramol	20003#1140923350	36786/72(36858)	0.731411	0.0352221	LOGISTIC-BINARY
Medical history	Treatment/medication code: selenium product	20003#1140883748	36707/151(36858)	0.731761	-0.0300193	LOGISTIC-BINARY
Medical history	Operation code: endometrial ablation	20004#1360	36661/197(36858)	0.731803	0.0263079	LOGISTIC-BINARY
Lifestyle and History	Water percentage, buffer 1000m	24502	34241	0.732052	0.00190899	LINEAR
Online follow-up	Berry intake	104470	5453	0.732715	0.0140951	ORDERED-LOGISTIC
Medical history	Pain type(s) experienced in last month: Back pain	6159#4	28606/8223(36829)	0.733483	-0.00443444	LOGISTIC-BINARY
Online follow-up	Type of fat/oil used in cooking: Normal fat dairy spread	20090#380	5401/52(5453)	0.733936	-0.0541181	LOGISTIC-BINARY
Medical history	Treatment/medication code: b12 - hydroxocobalamin prep	20003#1140910494	36836/22(36858)	0.734193	-0.0932741	LOGISTIC-BINARY
Online follow-up	Longest period spent worried or anxious	20420	5409	0.734915	0.00513469	LINEAR
Medical history	Treatment/medication code: indivina 1mg/2.5mg tablet	20003#1141172436	36841/17(36858)	0.735423	-0.106951	LOGISTIC-BINARY
Online follow-up	Worked with pesticides	22614#2	19395/112(19507)	0.735603	0.0294616	LOGISTIC-BINARY
Medical history	Treatment/medication code: fexofenadine	20003#1141146428	36736/122(36858)	0.736758	-0.0326432	LOGISTIC-BINARY
Medical history	Operation code: glaucoma surgery/trabeculectomy	20004#1436	36841/17(36858)	0.737822	0.0685769	LOGISTIC-BINARY
Medical history	Treatment/medication code: plavix 75mg tablet	20003#1141168322	36845/13(36858)	0.737846	-0.100272	LOGISTIC-BINARY
Online follow-up	Types of spread used on bread/crackers: Dairy spread on bread/crackers	20087#176	5169/284(5453)	0.73791	0.0203933	LOGISTIC-BINARY
Medical history	Mouth/teeth dental problems: Mouth ulcers	6149#1	32564/3758(36322)	0.738719	0.00599889	LOGISTIC-BINARY
Medical history	Treatment/medication code: nicotine product	20003#1140872492	36840/18(36858)	0.7401	0.0684908	LOGISTIC-BINARY
Medical history	Treatment/medication code: dovobet ointment	20003#1141179992	36809/49(36858)	0.740132	0.0439466	LOGISTIC-BINARY
Medical history	Operation code: lipoma removed / excision of lipoma	20004#1536	36781/77(36858)	0.740159	0.0354366	LOGISTIC-BINARY
Medical history	Treatment/medication code: viagra 50mg tablet	20003#1141168946	36846/12(36858)	0.740315	0.0764054	LOGISTIC-BINARY
Medical history	Treatment/medication code: mefenamic acid	20003#1140871542	36800/58(36858)	0.740395	0.0451052	LOGISTIC-BINARY
Medical history	Treatment/medication code: folic acid product	20003#1140870422	36639/219(36858)	0.740923	0.0229596	LOGISTIC-BINARY
Medical history	Treatment/medication code: symbicort 100/6 turbohaler	20003#1141174520	36697/161(36858)	0.741029	0.0258001	LOGISTIC-BINARY
Online follow-up	Felt hated by family member as a child	20487	25485	0.742768	-0.0061581	ORDERED-LOGISTIC
Online follow-up	Type of fat/oil used in cooking: Normal fat polyunsaturated margarine	20090#374	5357/96(5453)	0.744675	-0.0369434	LOGISTIC-BINARY
Lifestyle and History	Major dietary changes in the last 5 years	1538-0	23618/36838	0.745712	-999	MULTINOMIAL-LOGISTIC
Medical history	Treatment/medication code: beclomethasone	20003#1140884654	36725/133(36858)	0.745752	-0.0308171	LOGISTIC-BINARY
Physical Measures	Intra-ocular pressure, Goldmann-correlated (right)	5255	8219	0.746293	0.0037022	LINEAR
Medical history	Operation code: skin operation or plastic surgery	20004#1474	36581/277(36858)	0.746513	-0.0208883	LOGISTIC-BINARY
Medical history	Operation code: lower limb surgery	20004#1495	36745/113(36858)	0.746745	0.0292643	LOGISTIC-BINARY
Medical history	Treatment/medication code: lipitor 10mg tablet	20003#1141146138	36663/195(36858)	0.747036	0.0203016	LOGISTIC-BINARY
Online follow-up	Milk intake	100520	5441	0.747038	-0.0235817	ORDERED-LOGISTIC
Medical history	Treatment/medication code: viagra 100mg tablet	20003#1141168948	36845/13(36858)	0.747293	-0.0919729	LOGISTIC-BINARY
Medical history	Treatment/medication code: asacol mr 400mg e/c tablet	20003#1141188658	36844/14(36858)	0.748017	-0.106469	LOGISTIC-BINARY
Medical history	Age asthma diagnosed	3786	3653	0.749056	0.00465709	LINEAR
Medical history	Treatment/medication code: elleste duet conti tablet	20003#1141156644	36772/86(36858)	0.749183	-0.0423969	LOGISTIC-BINARY
Medical history	Eye problems/disorders: Injury or trauma resulting in loss of vision	6148#3	11605/118(11723)	0.749916	0.0287804	LOGISTIC-BINARY
Medical history	Treatment/medication code: zolpidem	20003#1140865016	36839/19(36858)	0.750651	0.0624661	LOGISTIC-BINARY
Medical history	Treatment/medication code: dihydrocodeine	20003#1140884464	36819/39(36858)	0.750774	-0.0514333	LOGISTIC-BINARY
Online follow-up	White wine intake	100670	5453	0.750792	0.0138805	ORDERED-LOGISTIC
Medical history	Operation code: thyroidectomy/partial thyroidectomy	20004#1432	36708/150(36858)	0.752633	-0.0293132	LOGISTIC-BINARY
Online follow-up	Soya dessert intake	102170	5428/16(5444)	0.753804	-0.103067	LOGISTIC-BINARY
Medical history	Treatment/medication code: fosamax 5mg tablet	20003#1141176570	36829/29(36858)	0.754093	-0.0681097	LOGISTIC-BINARY
Medical history	Treatment/medication code: migraleve tablet	20003#1141168554	36807/51(36858)	0.755872	-0.0505794	LOGISTIC-BINARY
Online follow-up	Age hayfever or allergic rhinitis diagnosed by doctor	22146	4733	0.755945	-0.00452029	LINEAR
Online follow-up	Manifestations of mania or irritability: I was more creative or had more ideas than usual	20548#6	24781/654(25435)	0.75685	0.0123525	LOGISTIC-BINARY
Lifestyle and History	Why reduced smoking: Illness or ill health	6158#1	588/54(642)	0.756882	0.0440783	LOGISTIC-BINARY
Physical Measures	Central augmentation pressure during PWA	12680	32181	0.757117	-0.00164118	LINEAR
Online follow-up	Gap coding: Paid work for less than 15 hours per week on average or lasting less than 6 months	22660#101	16020/3248(19268)	0.757211	-0.00659583	LOGISTIC-BINARY
Medical history	Treatment/medication code: glyceryl trinitrate	20003#1140860834	36817/41(36858)	0.757222	-0.0504815	LOGISTIC-BINARY
Medical history	Treatment/medication code: celiprolol	20003#1140879762	36848/10(36858)	0.757323	0.0790327	LOGISTIC-BINARY
Online follow-up	Carrot intake	104170	5447	0.757961	0.00994004	ORDERED-LOGISTIC
Online follow-up	Crisp intake	102460	5453	0.758342	-0.0116226	ORDERED-LOGISTIC
Online follow-up	Attempted suicide in past year	20484	530/15(545)	0.758559	-0.0590049	LOGISTIC-BINARY
Medical history	Treatment/medication code: flecainide	20003#1140888570	36802/56(36858)	0.75891	-0.0436499	LOGISTIC-BINARY
Medical history	Treatment/medication code: lymecycline	20003#1140873474	36844/14(36858)	0.76036	0.0755724	LOGISTIC-BINARY
Biological samples	BKV seropositivity for Human Polyomavirus BKV	23065	30/704(734)	0.760465	0.0701621	LOGISTIC-BINARY
Lifestyle and History	Maternal smoking around birth	1787	22647/9835(32482)	0.76047	-0.00389162	LOGISTIC-BINARY
Online follow-up	Workplace had a lot of cigarette smoke from other people smoking	22611#2	16592/3322(19914)	0.760499	0.0059254	LOGISTIC-BINARY
Online follow-up	Recent trouble concentrating on things	20508	25524	0.761069	-0.00533896	ORDERED-LOGISTIC
Physical Measures	Arm fat mass (left)	23124	36383	0.761316	0.000881476	LINEAR
Online follow-up	Types of spread used on bread/crackers: Unknown type of butter on bread/crackers	20087#163	5408/45(5453)	0.761935	-0.0479496	LOGISTIC-BINARY
Online follow-up	Types of spreads/sauces consumed: Tomato ketchup	20088#339	5263/190(5453)	0.762043	0.0220561	LOGISTIC-BINARY
Online follow-up	Workplace very dusty	22609#1	12956/6999(19955)	0.762837	0.00467348	LOGISTIC-BINARY
Medical history	Treatment/medication code: calcium+ergocalciferol tablet	20003#1140877630	36847/11(36858)	0.763045	-0.111251	LOGISTIC-BINARY
Physical Measures	Minimum carotid IMT (intima-medial thickness) at 210 degrees	22676	21703	0.764046	0.0020123	LINEAR
Medical history	Operation code: barium enema	20004#1612	36847/11(36858)	0.764929	0.0685877	LOGISTIC-BINARY
Medical history	Treatment/medication code: dilzem sr 60mg long acting m/r capsule	20003#1140861166	36846/12(36858)	0.766173	-0.089193	LOGISTIC-BINARY
Physical Measures	Corneal resistance factor (right)	5257	8219	0.76627	-0.0034068	LINEAR
Online follow-up	Pure fruit/vegetable juice intake	100210	5447	0.769111	-0.0130108	ORDERED-LOGISTIC
Medical history	Treatment/medication code: dutasteride	20003#1141192000	36831/27(36858)	0.769584	-0.0559587	LOGISTIC-BINARY
Online follow-up	Manifestations of mania or irritability: I was more restless than usual	20548#2	22661/2774(25435)	0.770219	-0.00623093	LOGISTIC-BINARY
Online follow-up	Size of red wine glass drunk: small (125ml)	20096#1	5112/341(5453)	0.771514	-0.0167128	LOGISTIC-BINARY
Medical history	Operation code: reversal of vasectomy / vasectomy reversal	20004#1589	36835/23(36858)	0.772036	0.0536005	LOGISTIC-BINARY
Online follow-up	Blue cheese intake	102840	5446	0.772115	0.0234523	ORDERED-LOGISTIC
Biological samples	HHV-6B seropositivity for Human Herpesvirus-6	23057	167/567(734)	0.772287	0.0309134	LOGISTIC-BINARY
Lifestyle and History	Ever had same-sex intercourse	2159	33541/1368(34909)	0.773948	0.0081806	LOGISTIC-BINARY
Online follow-up	Workplace very noisy	22606#2	16353/3696(20049)	0.775094	0.0053557	LOGISTIC-BINARY
Online follow-up	Thickness of butter/margarine spread on crackers/crispbreads: medium	20102#2	5377/76(5453)	0.776092	0.0314509	LOGISTIC-BINARY
Lifestyle and History	Why stopped smoking: Health precaution	6157#3	2531/5623(8154)	0.776195	-0.00708709	LOGISTIC-BINARY
Medical history	Treatment/medication code: cardioplen xl 5mg m/r tablet	20003#1141199858	36844/14(36858)	0.776256	-0.0777591	LOGISTIC-BINARY
Medical history	Pain type(s) experienced in last month: Hip pain	6159#6	33904/2925(36829)	0.778432	0.00556992	LOGISTIC-BINARY
Medical history	Operation code: biopsy	20004#1614	36834/24(36858)	0.779263	-0.0673126	LOGISTIC-BINARY
Online follow-up	Recent inability to stop or control worrying	20509	25472	0.779426	-0.00461381	ORDERED-LOGISTIC
Medical history	Treatment/medication code: fenofibrate	20003#1140861954	36825/33(36858)	0.77988	-0.0512514	LOGISTIC-BINARY
Medical history	Treatment/medication code: alendronate sodium	20003#1140922174	36629/229(36858)	0.780708	0.018343	LOGISTIC-BINARY
Medical history	Pain type(s) experienced in last month: Stomach or abdominal pain	6159#5	34060/2769(36829)	0.78218	-0.00583544	LOGISTIC-BINARY
Medical history	Treatment/medication code: cardicor 1.25mg tablet	20003#1141171152	36843/15(36858)	0.783059	-0.0682654	LOGISTIC-BINARY
Physical Measures	90th percentile of BOLD effect (in group-defined mask) for shapes activation	25761	16468	0.783788	0.00218072	LINEAR
Medical history	Operation code: anal fissure surgery	20004#1579	36794/64(36858)	0.78383	0.0324966	LOGISTIC-BINARY
Online follow-up	Type of fat/oil used in cooking: Low fat olive spread for	20090#367	5364/89(5453)	0.784252	-0.0315004	LOGISTIC-BINARY
Medical history	Operation code: uterine polypectomy/uterine polyps removed	20004#1539	36822/36(36858)	0.786323	0.0436026	LOGISTIC-BINARY
Online follow-up	Workplace full of chemical or other fumes	22610#2	18361/1336(19697)	0.787293	0.00753881	LOGISTIC-BINARY
Medical history	Pain type(s) experienced in last month: Neck or shoulder pain	6159#3	29139/7690(36829)	0.788125	0.00357492	LOGISTIC-BINARY
Medical history	Treatment/medication code: glyceryl trinitrate product	20003#1141157252	36843/15(36858)	0.790237	-0.0693839	LOGISTIC-BINARY
Medical history	Operation code: mammoplasty/cosmetic operation on breast	20004#1370	36592/266(36858)	0.790483	-0.0189511	LOGISTIC-BINARY
Biological samples	Testosterone	30850	31615	0.790885	0.000927575	LINEAR
Medical history	Operation code: tonsillectomy +/- adenoids	20004#1478	30911/5947(36858)	0.791918	-0.00388663	LOGISTIC-BINARY
Medical history	Treatment/medication code: cerazette 75micrograms tablet	20003#1141182800	36752/106(36858)	0.792147	0.0295051	LOGISTIC-BINARY
Medical history	Treatment/medication code: premarin 625micrograms tablet	20003#1140868408	36731/127(36858)	0.792419	-0.0266408	LOGISTIC-BINARY
Medical history	Treatment/medication code: sotalol	20003#1140879854	36821/37(36858)	0.79247	-0.0434453	LOGISTIC-BINARY
Online follow-up	Worked with paints, thinners or glues: Rarely/never	22613#0	882/19148(20030)	0.794096	-0.00890902	LOGISTIC-BINARY
Medical history	Treatment/medication code: cipralex 5mg tablet	20003#1141190158	36838/20(36858)	0.794779	-0.0721186	LOGISTIC-BINARY
Medical history	Treatment/medication code: triamcinolone	20003#1140868426	36847/11(36858)	0.795246	-0.0900425	LOGISTIC-BINARY
Online follow-up	Types of spreads/sauces consumed: Cream	20088#333	5249/204(5453)	0.797029	-0.0202953	LOGISTIC-BINARY
Medical history	Treatment/medication code: seretide 50 evohaler	20003#1141176832	36556/302(36858)	0.798428	0.0146196	LOGISTIC-BINARY
Medical history	Treatment/medication code: spiriva 18micrograms inhalation capsule	20003#1141182632	36847/11(36858)	0.79942	0.0660967	LOGISTIC-BINARY
Online follow-up	Least number of times bowels opened per week	21043	28561	0.799842	-0.00294469	ORDERED-LOGISTIC
Medical history	Treatment/medication code: ovestin 0.1% vaginal cream	20003#1140869036	36835/23(36858)	0.800291	0.0477977	LOGISTIC-BINARY
Medical history	Treatment/medication code: aciclovir	20003#1140874370	36839/19(36858)	0.801175	-0.0682847	LOGISTIC-BINARY
Online follow-up	Type of fat/oil used in cooking: Unknown dairy spread	20090#382	5443/10(5453)	0.802635	0.0710123	LOGISTIC-BINARY
Online follow-up	Type of bread roll eaten: seeded	20094#4	5366/87(5453)	0.803117	0.0268176	LOGISTIC-BINARY
Physical Measures	ECG/bike method for fitness test	6019-01-01	5481/5935	0.805223	-999	MULTINOMIAL-LOGISTIC
Physical Measures	90th percentile of z-statistic (in group-defined mask) for shapes activation	25762	16468	0.80539	0.00197342	LINEAR
Online follow-up	Doctor diagnosed tuberculosis	22137	20431/88(20519)	0.807465	-0.0268948	LOGISTIC-BINARY
Online follow-up	Actions taken following self-harm: See own GP	20554#5	25214/254(25468)	0.807766	-0.0165386	LOGISTIC-BINARY
Medical history	Treatment/medication code: voltarol 25mg e/c tablet	20003#1140871168	36836/22(36858)	0.808063	0.0472202	LOGISTIC-BINARY
Lifestyle and History	Exposure to tobacco smoke outside home	1279	33457	0.808247	0.00359129	ORDERED-LOGISTIC
Medical history	Eye problems/disorders: Macular degeneration	6148#5	11510/213(11723)	0.80878	0.0163222	LOGISTIC-BINARY
Medical history	Operation code: vaginal prolapse/colposuspension	20004#1361	36571/287(36858)	0.80892	0.0148336	LOGISTIC-BINARY
Medical history	Operation code: brain surgery	20004#1467	36842/16(36858)	0.809708	-0.0669139	LOGISTIC-BINARY
Online follow-up	Number of days (out of 10) with abdominal pain	21037	7897	0.810218	-0.00518282	ORDERED-LOGISTIC
Lifestyle and History	Adopted as a child	1767	36381/442(36823)	0.810231	-0.0120988	LOGISTIC-BINARY
Physical Measures	90th percentile of BOLD effect (in group-defined amygdala activation mask) for faces-shapes contrast	25767	16468	0.81044	-0.0019427	LINEAR
Medical history	Blood clot, DVT, bronchitis, emphysema, asthma, rhinitis, eczema, allergy diagnosed by doctor: Blood clot in the lung	6152#7	36670/167(36837)	0.811224	0.0176541	LOGISTIC-BINARY
Online follow-up	Scone intake	102070	5445	0.811779	-0.0177367	ORDERED-LOGISTIC
Online follow-up	Workplace had a lot of diesel exhaust: Rarely/never	22615#0	726/19299(20025)	0.813003	0.00884861	LOGISTIC-BINARY
Online follow-up	Type of fat/oil used in cooking: Unknown olive spread	20090#370	5430/23(5453)	0.813593	0.0468168	LOGISTIC-BINARY
Online follow-up	Types of spread used on bread/crackers: Cholesterol lowering unknown margarine on bread/crackers	20087#192	5438/15(5453)	0.814	-0.0643473	LOGISTIC-BINARY
Medical history	Treatment/medication code: tamoxifen	20003#1140870164	36763/95(36858)	0.814193	0.0250649	LOGISTIC-BINARY
Medical history	Leg pain on walking : action taken	5507	1744	0.814963	-0.0104589	ORDERED-LOGISTIC
Medical history	Treatment/medication code: premique cycle 10mg tablet	20003#1140922806	36844/14(36858)	0.816283	-0.0776943	LOGISTIC-BINARY
Medical history	Eye problems/disorders: Diabetes related eye disease	6148#1	11651/72(11723)	0.816874	-0.0270139	LOGISTIC-BINARY
Biological samples	Eosinophill count	30150	35033	0.817467	0.00241563	ORDERED-LOGISTIC
Physical Measures	Heel Broadband ultrasound attenuation, direct entry	3144	19788	0.817852	0.00160168	LINEAR
Medical history	Tinnitus	4803-0	8825/12150	0.818697	-999	MULTINOMIAL-LOGISTIC
Lifestyle and History	Heating type(s) in home: Oil (kerosene) central heating	6140#3	11958/342(12300)	0.819092	0.0133932	LOGISTIC-BINARY
Lifestyle and History	How are people in household related to participant: Other related	6141#7	36536/214(36750)	0.819282	0.0153013	LOGISTIC-BINARY
Medical history	Treatment/medication code: solpadeine capsule	20003#1141168650	36848/10(36858)	0.819915	0.0677187	LOGISTIC-BINARY
Medical history	Treatment/medication code: spironolactone	20003#1140866236	36844/14(36858)	0.820325	0.0496256	LOGISTIC-BINARY
Online follow-up	Gap coding: Unable to work due to sickness or disability	22660#106	18713/340(19053)	0.820691	0.0128171	LOGISTIC-BINARY
Medical history	Treatment/medication code: solifenacin	20003#1141200322	36824/34(36858)	0.82135	-0.0422471	LOGISTIC-BINARY
Physical Measures	Corneal resistance factor (left)	5265	8204	0.821978	-0.00257735	LINEAR
Online follow-up	Plain cereal intake	100830	5453	0.822241	0.0112647	ORDERED-LOGISTIC
Online follow-up	Types of spread used on bread/crackers: Normal fat dairy spread on bread/crackers	20087#179	5307/146(5453)	0.822478	0.0189296	LOGISTIC-BINARY
Physical Measures	Completion status of test	6020-01-01	5587/5864	0.823554	-999	MULTINOMIAL-LOGISTIC
Medical history	Treatment/medication code: sudafed 60mg tablet	20003#1140863098	36847/11(36858)	0.824205	-0.0757125	LOGISTIC-BINARY
Online follow-up	Ever been injured or injured someone else through drinking alcohol	20411-0	24478/25538	0.824803	-999	MULTINOMIAL-LOGISTIC
Medical history	Treatment/medication code: diprobase cream	20003#1140878226	36817/41(36858)	0.825299	0.0320921	LOGISTIC-BINARY
Online follow-up	Garlic bread intake	101240	5450	0.825554	-0.0227846	ORDERED-LOGISTIC
Online follow-up	Double crust pastry intake	101970	5450	0.826019	0.014421	ORDERED-LOGISTIC
Medical history	Other serious medical condition/disability diagnosed by doctor	2473	30626/5759(36385)	0.826493	0.00321665	LOGISTIC-BINARY
Online follow-up	Workplace very noisy: Rarely/never	22606#0	4344/15759(20103)	0.827353	0.00390419	LOGISTIC-BINARY
Medical history	Operation code: carpal tunnel surgery	20004#1501	36574/284(36858)	0.828171	-0.013259	LOGISTIC-BINARY
Medical history	Treatment/medication code: ginkgo forte tablet	20003#1140911734	36568/290(36858)	0.828285	-0.0135656	LOGISTIC-BINARY
Medical history	Treatment/medication code: viagra 25mg tablet	20003#1141168944	36846/12(36858)	0.829296	-0.0677645	LOGISTIC-BINARY
Physical Measures	Reproduciblity of spirometry measurement using ERS/ATS criteria	20152	5815/22471(28286)	0.829577	-0.00335149	LOGISTIC-BINARY
Online follow-up	Severity of problems due to mania or irritability	20493	4253/1713(5966)	0.829671	0.00630576	LOGISTIC-BINARY
Medical history	Treatment/medication code: selenium ace tablet	20003#1140911682	36793/65(36858)	0.829783	-0.0291099	LOGISTIC-BINARY
Medical history	Treatment/medication code: adalate 10mg capsule	20003#1140881702	36843/15(36858)	0.830285	0.0447257	LOGISTIC-BINARY
Online follow-up	Beer/cider intake	100710	5453	0.831784	0.00818617	ORDERED-LOGISTIC
Online follow-up	Recent lack of interest or pleasure in doing things	20514	25498	0.832203	-0.00377083	ORDERED-LOGISTIC
Lifestyle and History	Number of stillbirths	3829	6109	0.832836	-0.0126156	ORDERED-LOGISTIC
Online follow-up	Other alcohol intake	100740	5448	0.833627	0.0289693	ORDERED-LOGISTIC
Online follow-up	Squash intake	100180	5436	0.834083	0.00922075	ORDERED-LOGISTIC
Online follow-up	Type of baguette eaten: other	20092#5	5442/11(5453)	0.834175	-0.0774541	LOGISTIC-BINARY
Medical history	Treatment/medication code: ropinirole	20003#1140928274	36846/12(36858)	0.834516	-0.0677242	LOGISTIC-BINARY
Physical Measures	Volume of grey matter in Cingulate Gyrus, anterior division (left)	25838	18691	0.835675	-0.00151871	LINEAR
Medical history	Treatment/medication code: diclofenac sodium+misoprostol	20003#1140878036	36845/13(36858)	0.83597	-0.0613777	LOGISTIC-BINARY
Medical history	Operation code: ovarian/tubal surgery	20004#1505	36764/94(36858)	0.837188	-0.0244458	LOGISTIC-BINARY
Online follow-up	Type of special diet followed: Vegan	20086#12	5437/16(5453)	0.837629	-0.0624844	LOGISTIC-BINARY
Medical history	Treatment/medication code: acyclovir	20003#1140909954	36848/10(36858)	0.837892	-0.0737239	LOGISTIC-BINARY
Online follow-up	Oat crunch intake	100810	5453	0.838204	-0.0151655	ORDERED-LOGISTIC
Online follow-up	Types of spread used on bread/crackers: Low fat soya margarine on bread/crackers	20087#184	5431/22(5453)	0.839883	-0.0484067	LOGISTIC-BINARY
Medical history	Operation code: cardioversion	20004#1524	36844/14(36858)	0.840328	-0.054068	LOGISTIC-BINARY
Physical Measures	End systolic pressure during PWA	12683	32121	0.841238	-0.00111241	LINEAR
Biological samples	Apolipoprotein A	30630	31288	0.841896	0.00103333	LINEAR
Medical history	Operation code: gallstones removed	20004#1528	36838/20(36858)	0.841921	-0.0495511	LOGISTIC-BINARY
Online follow-up	Vitamin B6	100012	5456	0.842004	0.00293634	LINEAR
Medical history	Treatment/medication code: terbutaline	20003#1140879792	36807/51(36858)	0.842194	0.0272584	LOGISTIC-BINARY
Online follow-up	Thickness of butter/margarine spread on other bread: thick	20104#3	5439/14(5453)	0.842519	-0.0590037	LOGISTIC-BINARY
Online follow-up	Contemplated self-harm in past year	20486	3111/653(3764)	0.842654	-0.00918104	LOGISTIC-BINARY
Medical history	Treatment/medication code: evening primrose oil	20003#1140916682	36196/662(36858)	0.84291	0.00853008	LOGISTIC-BINARY
Physical Measures	Minimum carotid IMT (intima-medial thickness) at 150 degrees	22673	21776	0.843159	0.00131418	LINEAR
Medical history	Treatment/medication code: loperamide	20003#1140879464	36804/54(36858)	0.843916	-0.0279703	LOGISTIC-BINARY
Online follow-up	Espresso intake	100310	5432	0.844154	0.0213348	ORDERED-LOGISTIC
Medical history	Treatment/medication code: becotide 50 inhaler	20003#1140862382	36657/201(36858)	0.845139	-0.0149717	LOGISTIC-BINARY
Online follow-up	Type of fat/oil used in cooking: Polyunsaturated margarine	20090#371	5025/428(5453)	0.845641	-0.0101395	LOGISTIC-BINARY
Physical Measures	Mean arterial pressure during PWA	12687	32188	0.846139	0.00108522	LINEAR
Lifestyle and History	Heating type(s) in home	6140#100	12169/131(12300)	0.846143	-0.0181206	LOGISTIC-BINARY
Lifestyle and History	Age completed full time education	845	19545	0.846407	-0.00270316	ORDERED-LOGISTIC
Biological samples	HSV-1 seropositivity for Herpes Simplex virus-1	23050	263/471(734)	0.846644	0.017925	LOGISTIC-BINARY
Online follow-up	Thickness of butter/margarine spread on oatcakes: thin	20103#1	5431/22(5453)	0.846787	-0.0448951	LOGISTIC-BINARY
Lifestyle and History	Wants to stop smoking	3496	1457	0.848432	0.0103726	ORDERED-LOGISTIC
Online follow-up	Difficulty concentrating during worst period of anxiety	20419	1770/5675(7445)	0.848849	-0.00572544	LOGISTIC-BINARY
Medical history	Treatment/medication code: vitamin b6 preparation	20003#1140909874	36814/44(36858)	0.848889	-0.0327311	LOGISTIC-BINARY
Online follow-up	Age asthma diagnosed by doctor	22147	2585	0.849078	-0.00333903	LINEAR
Online follow-up	Beetroot intake	104130	5451	0.849831	0.0116959	ORDERED-LOGISTIC
Medical history	Surgery on leg arteries (other than for varicose veins)	5529	1740/25(1765)	0.849901	0.0332505	LOGISTIC-BINARY
Online follow-up	Mental health problems ever diagnosed by a professional: Social anxiety or social phobia	20544#1	25131/288(25419)	0.849936	0.011353	LOGISTIC-BINARY
Online follow-up	Low calorie drink intake	100160	5444	0.850238	-0.00867366	ORDERED-LOGISTIC
Medical history	Number of antibiotics taken in last 3 months	6671	23215	0.850425	0.00512698	ORDERED-LOGISTIC
Online follow-up	Bap intake	101090	5446	0.85078	-0.0154292	ORDERED-LOGISTIC
Online follow-up	Types of spreads/sauces consumed: White/cream sauce	20088#348	5336/117(5453)	0.852057	-0.0188796	LOGISTIC-BINARY
Online follow-up	Less frequent bowel movements when abdominal discomfort/pain started	21030	14979	0.852493	-0.003326	ORDERED-LOGISTIC
Lifestyle and History	Qualifications: O levels/GCSEs or equivalent	6138#3	16486/19761(36247)	0.85315	0.00204915	LOGISTIC-BINARY
Lifestyle and History	Attendance/disability/mobility allowance	6146#100	542/36194(36736)	0.853374	-0.00783949	LOGISTIC-BINARY
Medical history	Operation code: other amputation	20004#1443	36821/37(36858)	0.853603	-0.0304804	LOGISTIC-BINARY
Medical history	Operation code: bronchoscopy	20004#1546	36846/12(36858)	0.853688	0.0458403	LOGISTIC-BINARY
Online follow-up	Severity of current abdominal distension/tightness	21039	6352	0.855023	0.00424118	ORDERED-LOGISTIC
Online follow-up	Sausage intake	103010	5447	0.85541	-0.00988951	ORDERED-LOGISTIC
Lifestyle and History	Manic/hyper symptoms: I was more talkative than usual	6156#12	1810/459(2269)	0.855494	-0.0100299	LOGISTIC-BINARY
Online follow-up	Green bean intake	104120	5449	0.85688	0.0090375	ORDERED-LOGISTIC
Medical history	Treatment/medication code: pravastatin	20003#1140888648	36747/111(36858)	0.857015	-0.0165677	LOGISTIC-BINARY
Medical history	Operation code: rectal or colon polypectomy	20004#1463	36724/134(36858)	0.857037	-0.0154466	LOGISTIC-BINARY
Online follow-up	Trouble falling asleep	20533	2466/7501(9967)	0.857127	0.00473212	LOGISTIC-BINARY
Online follow-up	Type of fat/oil used in cooking: Unknown polyunsaturated margarine	20090#376	5433/20(5453)	0.858276	-0.0444933	LOGISTIC-BINARY
Lifestyle and History	Attendance/disability/mobility allowance: Disability living allowance	6146#2	36347/389(36736)	0.859262	-0.0092871	LOGISTIC-BINARY
Medical history	Treatment/medication code: zantac 75 tablet	20003#1140916980	36846/12(36858)	0.8601	-0.0568277	LOGISTIC-BINARY
Online follow-up	Other tea intake	100440	5445	0.860425	0.0174909	ORDERED-LOGISTIC
Online follow-up	Frequency of difficulty controlling worry during worst period of anxiety	20537	7708	0.86351	-0.00421124	ORDERED-LOGISTIC
Medical history	Operation code: varicose vein surgery	20004#1479	35645/1213(36858)	0.864131	0.00511219	LOGISTIC-BINARY
Medical history	Operation code: nasal/sinus/nose surgery	20004#1128	35560/1298(36858)	0.864775	0.00485908	LOGISTIC-BINARY
Medical history	Treatment/medication code: aprovel 75mg tablet	20003#1141153006	36836/22(36858)	0.864824	-0.0360488	LOGISTIC-BINARY
Medical history	Treatment/medication code: aloe vera product	20003#1203	36823/35(36858)	0.864829	-0.031814	LOGISTIC-BINARY
Medical history	Treatment/medication code: elleste-solo 1mg tablet	20003#1140923852	36794/64(36858)	0.864884	-0.0259374	LOGISTIC-BINARY
Online follow-up	Herbal tea intake	100430	5438	0.865277	0.0092432	ORDERED-LOGISTIC
Online follow-up	Workplace had a lot of cigarette smoke from other people smoking: Rarely/never	22611#0	2885/17201(20086)	0.865284	-0.00346875	LOGISTIC-BINARY
Online follow-up	Doctor diagnosed sarcoidosis	22133	20431/88(20519)	0.865745	-0.019578	LOGISTIC-BINARY
Lifestyle and History	Duration of vigorous activity	914	22481	0.866053	0.0011842	LINEAR
Physical Measures	Intra-ocular pressure, Goldmann-correlated (left)	5263	8204	0.866582	0.00191951	LINEAR
Medical history	Overall health rating	2178	36791	0.867518	-0.00181118	ORDERED-LOGISTIC
Medical history	Operation code: coronary angioplasty (ptca) +/- stent	20004#1070	36626/232(36858)	0.868586	0.00983518	LOGISTIC-BINARY
Medical history	Treatment/medication code: sodium valproate	20003#1140872198	36834/24(36858)	0.869428	-0.0350897	LOGISTIC-BINARY
Biological samples	EBV seropositivity for Epstein-Barr Virus	23053	35/699(734)	0.869619	0.0339364	LOGISTIC-BINARY
Online follow-up	Reason for not eating or drinking normally: Ill	20085#3	5420/33(5453)	0.870781	-0.031936	LOGISTIC-BINARY
Medical history	Operation code: cruciate ligament surgery	20004#1502	36711/147(36858)	0.871379	0.0133587	LOGISTIC-BINARY
Physical Measures	Vicorder results plausible	12700	478/32146(32624)	0.871527	-0.00767073	LOGISTIC-BINARY
Online follow-up	Other grain intake	102780	5452	0.871609	0.0309596	ORDERED-LOGISTIC
Medical history	Treatment/medication code: movicol oral powder	20003#1140925800	36790/68(36858)	0.872596	0.0195737	LOGISTIC-BINARY
Lifestyle and History	Transport type for commuting to job workplace: Public transport	6143#3	18704/4593(23297)	0.873712	0.0027416	LOGISTIC-BINARY
Online follow-up	Types of spread used on bread/crackers: Low fat dairy spread on bread/crackers	20087#178	5354/99(5453)	0.874706	0.0158824	LOGISTIC-BINARY
Medical history	Treatment/medication code: magnesium citrate	20003#1140865872	36842/16(36858)	0.874989	-0.0421465	LOGISTIC-BINARY
Online follow-up	Types of spread used on bread/crackers: Cholesterol-lowering polyunsaturated margarine on bread/crackers	20087#174	5207/246(5453)	0.875346	-0.0101953	LOGISTIC-BINARY
Medical history	Treatment/medication code: risedronate sodium	20003#1141175684	36823/35(36858)	0.875702	0.0275048	LOGISTIC-BINARY
Online follow-up	Cheesy biscuits intake	102480	5449	0.875979	-0.0213136	ORDERED-LOGISTIC
Physical Measures	P duration	12338	30414	0.876259	0.00091465	LINEAR
Medical history	Treatment/medication code: otomize ear spray	20003#1140882728	36841/17(36858)	0.877075	0.0351782	LOGISTIC-BINARY
Online follow-up	Drinking water intake	100150	5453	0.877105	0.00411808	ORDERED-LOGISTIC
Online follow-up	Workplace had a lot of cigarette smoke from other people smoking	22611#1	9964/10015(19979)	0.877634	0.00229773	LOGISTIC-BINARY
Online follow-up	Ingredients in homemade soup: Meat	20109#2	5423/30(5453)	0.877875	-0.0299657	LOGISTIC-BINARY
Medical history	Treatment/medication code: nicorandil	20003#1140910766	36812/46(36858)	0.87875	0.0201088	LOGISTIC-BINARY
Medical history	Treatment/medication code: premique 0.625mg/5mg tablet	20003#1140922804	36770/88(36858)	0.879608	-0.0178722	LOGISTIC-BINARY
Medical history	Treatment/medication code: care cetirizine hayfever relief 10mg tablet	20003#1141187230	36840/18(36858)	0.880496	-0.0392857	LOGISTIC-BINARY
Medical history	Reason for glasses/contact lenses: For a 'squint' or 'turn' in an eye since childhood (called 'strabismus')	6147#5	36605/133(36738)	0.880621	-0.0139221	LOGISTIC-BINARY
Online follow-up	Behavioural and miscellaneous addictions: A behaviour	20552#2	25159/307(25466)	0.881118	0.00871722	LOGISTIC-BINARY
Medical history	Treatment/medication code: arimidex 1mg tablet	20003#1140923022	36810/48(36858)	0.88123	0.022306	LOGISTIC-BINARY
Online follow-up	Powdered/instant soup intake	102530	5327/117(5444)	0.881502	-0.0154531	LOGISTIC-BINARY
Lifestyle and History	Hair/balding pattern	2395-01-01	5588/17332	0.881594	-999	MULTINOMIAL-LOGISTIC
Biological samples	C. trachomatis Definition I seropositivity for Chlamydia trachomatis	23070	583/151(734)	0.881637	0.0164655	LOGISTIC-BINARY
Online follow-up	Ham intake	103080	5453	0.881803	0.00602766	ORDERED-LOGISTIC
Online follow-up	Bran cereal intake	100840	5453	0.881854	-0.00714876	ORDERED-LOGISTIC
Medical history	Operation code: exercise ecg	20004#1599	36847/11(36858)	0.882692	-0.045363	LOGISTIC-BINARY
Medical history	Treatment/medication code: femseven 50 patch	20003#1140923738	36838/20(36858)	0.882867	-0.0426887	LOGISTIC-BINARY
Medical history	Treatment/medication code: voltarol emulgel	20003#1140877892	36844/14(36858)	0.882909	0.0360819	LOGISTIC-BINARY
Medical history	Treatment/medication code: domperidone	20003#1140879430	36827/31(36858)	0.882918	0.0266247	LOGISTIC-BINARY
Medical history	Treatment/medication code: adcal 600mg chewable tablet	20003#1141171948	36782/76(36858)	0.882972	-0.0183398	LOGISTIC-BINARY
Online follow-up	Type of large bap eaten: white	20093#1	5347/106(5453)	0.883297	0.0141989	LOGISTIC-BINARY
Medical history	Treatment/medication code: zinc product	20003#1140888538	36550/308(36858)	0.884177	0.00864683	LOGISTIC-BINARY
Medical history	Treatment/medication code: arcoxia 60mg tablet	20003#1141180148	36848/10(36858)	0.885004	-0.0462776	LOGISTIC-BINARY
Online follow-up	Repeated disturbing thoughts of stressful experience in past month	20497	25519	0.885039	-0.00219146	ORDERED-LOGISTIC
Online follow-up	Actions taken following self-harm: See anyone from psychiatric or mental health services, including liaison services	20554#1	25125/343(25468)	0.885047	-0.00849892	LOGISTIC-BINARY
Online follow-up	Lobster/crab intake	103210	5450	0.88551	-0.0352555	ORDERED-LOGISTIC
Online follow-up	Degree bothered by dizziness in the last 3 months	21053	28741	0.885647	0.00203849	ORDERED-LOGISTIC
Online follow-up	Coleslaw intake	104080	5453	0.886045	0.00883613	ORDERED-LOGISTIC
Physical Measures	Volume of grey matter in Pallidum (right)	25885	18691	0.886649	0.0010471	LINEAR
Medical history	Treatment/medication code: microgynon 30 tablet	20003#1140869180	36794/64(36858)	0.886697	-0.0249581	LOGISTIC-BINARY
Online follow-up	Waking too early	20535	2424/7543(9967)	0.887135	-0.00367757	LOGISTIC-BINARY
Medical history	Operation code: sterilisation	20004#1362	35453/1405(36858)	0.887137	-0.00426453	LOGISTIC-BINARY
Medical history	Operation code: rhinoplasty / nose surgery	20004#1557	36641/217(36858)	0.88714	-0.00992631	LOGISTIC-BINARY
Online follow-up	Thickness of butter/margarine spread on large baps: thin	20100#1	5420/33(5453)	0.88888	0.0243297	LOGISTIC-BINARY
Online follow-up	Consecutive night shifts during mixed shift periods	22644	4661	0.889169	-0.00220935	LINEAR
Online follow-up	Intake of artificial sweetener added to tea	100500	5444	0.890903	-0.00982545	ORDERED-LOGISTIC
Online follow-up	Type of meals eaten: Bought sandwiches	20089#463	4920/533(5453)	0.891247	-0.00654294	LOGISTIC-BINARY
Medical history	Vascular/heart problems diagnosed by doctor: Heart attack	6150#1	36390/431(36821)	0.892824	0.00599114	LOGISTIC-BINARY
Medical history	Mineral and other dietary supplements: Fish oil (including cod liver oil)	6179#1	24762/11562(36324)	0.893473	0.00158272	LOGISTIC-BINARY
Lifestyle and History	Current employment status: In paid employment or self-employed	6142#1	11381/25408(36789)	0.893585	-0.00179228	LOGISTIC-BINARY
Medical history	Treatment/medication code: adalat 5mg capsule	20003#1140861090	36825/33(36858)	0.893769	0.0209815	LOGISTIC-BINARY
Online follow-up	Ever had period of mania / excitability	20501	23897/1030(24927)	0.894388	-0.00442623	LOGISTIC-BINARY
Biological samples	White blood cell (leukocyte) count	30000	35086	0.894464	-0.000723038	LINEAR
Medical history	Treatment/medication code: marvelon tablet	20003#1140869162	36844/14(36858)	0.896148	-0.0513808	LOGISTIC-BINARY
Medical history	Treatment/medication code: rizatriptan	20003#1141167932	36822/36(36858)	0.896913	0.0225215	LOGISTIC-BINARY
Medical history	Age angina diagnosed	3627	556	0.89796	0.00372056	LINEAR
Online follow-up	Type of fat/oil used in cooking: Very low fat polyunsaturated margarine	20090#372	5429/24(5453)	0.898021	0.0259465	LOGISTIC-BINARY
Online follow-up	Age when last took cannabis	20455	5681	0.898926	0.00191276	LINEAR
Medical history	Treatment/medication code: lactulose product	20003#1140865800	36814/44(36858)	0.899053	-0.0207328	LOGISTIC-BINARY
Medical history	Treatment/medication code: progynova 1mg tablet	20003#1140868460	36843/15(36858)	0.901764	-0.0371882	LOGISTIC-BINARY
Medical history	Treatment/medication code: lodine 200mg tablet	20003#1140871196	36848/10(36858)	0.902143	0.0361827	LOGISTIC-BINARY
Medical history	Operation code: cystoscopy	20004#1547	36831/27(36858)	0.902306	-0.0250661	LOGISTIC-BINARY
Medical history	Treatment/medication code: anastrozole	20003#1140923018	36839/19(36858)	0.90269	-0.0324268	LOGISTIC-BINARY
Physical Measures	Chest pain felt outside physical activity	6016	5935	0.902777	0.00995212	ORDERED-LOGISTIC
Medical history	Treatment/medication code: fluvastatin	20003#1140888594	36846/12(36858)	0.903688	-0.0331661	LOGISTIC-BINARY
Medical history	Treatment/medication code: fybogel mebeverine sachet	20003#1140865350	36813/45(36858)	0.904817	0.0178932	LOGISTIC-BINARY
Online follow-up	Rooibos tea intake	100410	5441	0.906348	-0.00959062	ORDERED-LOGISTIC
Lifestyle and History	Cereal type	1468-3	8089/31379	0.907719	-999	MULTINOMIAL-LOGISTIC
Physical Measures	Median z-statistic (in group-defined mask) for shapes activation	25042	16468	0.908709	0.000919199	LINEAR
Medical history	Treatment/medication code: tranexamic acid	20003#1140861832	36779/79(36858)	0.910094	0.0144431	LOGISTIC-BINARY
Online follow-up	Garlic intake	104220	5453	0.911313	0.00549189	ORDERED-LOGISTIC
Medical history	Operation code: cystoscopy	20004#1621	36837/21(36858)	0.911387	-0.026136	LOGISTIC-BINARY
Lifestyle and History	Illness, injury, bereavement, stress in last 2 years: Serious illness, injury or assault of a close relative	6145#2	31460/4830(36290)	0.911499	-0.00183786	LOGISTIC-BINARY
Medical history	Treatment/medication code: candesartan cilexetil	20003#1141156836	36587/271(36858)	0.911594	0.00626352	LOGISTIC-BINARY
Medical history	Operation code: skin graft	20004#1597	36809/49(36858)	0.911683	0.0159828	LOGISTIC-BINARY
Medical history	Treatment/medication code: nitrazepam	20003#1140863182	36847/11(36858)	0.91192	0.0293293	LOGISTIC-BINARY
Online follow-up	Seeds intake	102450	5447	0.913118	-0.00910352	ORDERED-LOGISTIC
Medical history	Vitamin and mineral supplements	6155#100	11285/25005(36290)	0.913135	0.00129876	LOGISTIC-BINARY
Online follow-up	Activities undertaken to treat anxiety: Other therapeutic activities such as mindfulness, yoga or art classes	20550#3	24069/1393(25462)	0.913932	0.00332216	LOGISTIC-BINARY
Medical history	Treatment/medication code: flucloxacillin	20003#1140872694	36845/13(36858)	0.914106	-0.032202	LOGISTIC-BINARY
Online follow-up	Frequency of harder stools when abdominal discomfort/pain started	21032	14990	0.914241	0.00181994	ORDERED-LOGISTIC
Online follow-up	Cereal bar intake	102370	5446	0.914655	-0.00696963	ORDERED-LOGISTIC
Online follow-up	Diarrhoea when IBS symptoms first began	21074	1505/1595(3100)	0.915675	-0.00456531	LOGISTIC-BINARY
Physical Measures	Doctor restricts physical activity due to heart condition	6014	5935	0.916579	-0.00874635	ORDERED-LOGISTIC
Physical Measures	Mean signal-to-noise ratio (SNR), (right)	4244	12098	0.916637	-0.000989689	LINEAR
Lifestyle and History	Ever tried to stop smoking	3486	1492	0.916681	0.00566483	ORDERED-LOGISTIC
Online follow-up	Other coffee type	100330	5415/23(5438)	0.916682	-0.025132	LOGISTIC-BINARY
Medical history	Age high blood pressure diagnosed	2966	6755	0.918239	0.000879569	LINEAR
Medical history	Treatment/medication code: isosorbide mononitrate	20003#1140860954	36810/48(36858)	0.918405	-0.0137784	LOGISTIC-BINARY
Online follow-up	Sweetened cereal intake	100820	5451	0.91997	-0.00905928	ORDERED-LOGISTIC
Online follow-up	Size of white wine glass drunk: medium (175ml)	20095#2	5072/381(5453)	0.919986	-0.00566993	LOGISTIC-BINARY
Online follow-up	Breathing problems improved/stopped away from workplace or on holiday: Yes	22618#1	19587/527(20114)	0.920504	0.00442511	LOGISTIC-BINARY
Online follow-up	Cough on most days	22502	17923/2596(20519)	0.920945	-0.00215383	LOGISTIC-BINARY
Medical history	Treatment/medication code: reductil 10mg capsule	20003#1141174508	36848/10(36858)	0.921091	-0.0318359	LOGISTIC-BINARY
Medical history	Treatment/medication code: indometacin	20003#1140909936	36845/13(36858)	0.921257	0.023904	LOGISTIC-BINARY
Lifestyle and History	Suffer from 'nerves'	2010	29369/6434(35803)	0.921364	-0.00142942	LOGISTIC-BINARY
Medical history	Operation code: testicular/scrotal operation	20004#1216	36599/259(36858)	0.92143	0.00616342	LOGISTIC-BINARY
Online follow-up	Number of night shifts worked monthly during mixed shift periods	22643	4799	0.921766	-0.00153081	LINEAR
Medical history	Operation code: ultrasound scan	20004#1609	36836/22(36858)	0.92269	0.0210268	LOGISTIC-BINARY
Medical history	Operation code: laser treatment cervix	20004#1542	36791/67(36858)	0.923369	0.0128359	LOGISTIC-BINARY
Online follow-up	Witnessed sudden violent death	20530-0	21872/25511	0.923429	-999	MULTINOMIAL-LOGISTIC
Online follow-up	Worked with pesticides: Rarely/never	22614#0	298/19692(19990)	0.923482	0.00574042	LOGISTIC-BINARY
Online follow-up	Worried most days during period of worst anxiety	20538	875/6656(7531)	0.923588	-0.00383144	LOGISTIC-BINARY
Online follow-up	Day shifts worked: Shift pattern was worked for whole of job	22630#1	18698/1416(20114)	0.923713	-0.00282964	LOGISTIC-BINARY
Medical history	Treatment/medication code: vesicare 5mg tablet	20003#1141200384	36839/19(36858)	0.924323	0.0209993	LOGISTIC-BINARY
Physical Measures	Volume of amygdala (right)	25022	18682	0.924899	-0.000687477	LINEAR
Physical Measures	Mean carotid IMT (intima-medial thickness) at 150 degrees	22674	21776	0.926037	0.0006031	LINEAR
Medical history	Treatment/medication code: salbutamol	20003#1140881856	36574/284(36858)	0.927029	0.00559139	LOGISTIC-BINARY
Medical history	Medication for pain relief, constipation, heartburn: Ranitidine (e.g. Zantac)	6154#4	35589/536(36125)	0.927314	0.00394175	LOGISTIC-BINARY
Medical history	Operation code: uterine surgery	20004#1508	36697/161(36858)	0.927736	-0.00797523	LOGISTIC-BINARY
Medical history	Treatment/medication code: tridestra tablet	20003#1140921088	36848/10(36858)	0.927823	-0.0361022	LOGISTIC-BINARY
Physical Measures	Number of triplets attempted (right)	4276	12181	0.928312	-0.00622095	ORDERED-LOGISTIC
Medical history	Treatment/medication code: vitamin e product	20003#1140871112	36707/151(36858)	0.929957	0.0073159	LOGISTIC-BINARY
Online follow-up	Doctor diagnosed COPD (chronic obstructive pulmonary disease)	22130	20298/221(20519)	0.932413	-0.00563936	LOGISTIC-BINARY
Physical Measures	End systolic pressure index during PWA	12684	31627	0.93319	0.000477876	LINEAR
Online follow-up	Workplace full of chemical or other fumes: Rarely/never	22610#0	1215/18807(20022)	0.934249	0.00247251	LOGISTIC-BINARY
Medical history	Operation code: spinal fusion	20004#1590	36841/17(36858)	0.935665	-0.0198031	LOGISTIC-BINARY
Online follow-up	Size of rose wine glass drunk: large (250ml)	20097#3	5436/17(5453)	0.937474	0.0204204	LOGISTIC-BINARY
Medical history	Operation code: shoulder surgery	20004#1499	36457/401(36858)	0.93751	-0.00398101	LOGISTIC-BINARY
Lifestyle and History	How are people in household related to participant: Brother and/or sister	6141#3	36609/141(36750)	0.93759	-0.00702245	LOGISTIC-BINARY
Lifestyle and History	Why stopped smoking: Doctor's advice	6157#2	7791/363(8154)	0.93767	-0.00425273	LOGISTIC-BINARY
Medical history	Operation code: breast cyst/abscess removal	20004#1513	36507/351(36858)	0.937891	-0.00462903	LOGISTIC-BINARY
Online follow-up	Thickness of butter/margarine spread on sliced bread: medium	20098#2	4372/1081(5453)	0.938379	-0.00267021	LOGISTIC-BINARY
Medical history	Treatment/medication code: dermovate cream	20003#1140882782	36811/47(36858)	0.938488	0.0111259	LOGISTIC-BINARY
Online follow-up	Other meat intake	103100	5445	0.938801	-0.00983841	ORDERED-LOGISTIC
Physical Measures	Number of triplets attempted (left)	4269	12172	0.938824	0.0055191	ORDERED-LOGISTIC
Online follow-up	Type of bread roll eaten: wholemeal	20094#3	5274/179(5453)	0.938944	0.00607087	LOGISTIC-BINARY
Lifestyle and History	Current employment status: Unable to work because of sickness or disability	6142#4	36283/506(36789)	0.939791	-0.0034449	LOGISTIC-BINARY
Online follow-up	Ever self-harmed	20480	24430/1053(25483)	0.939837	-0.00263382	LOGISTIC-BINARY
Online follow-up	Sweet pepper intake	104290	5452	0.940659	-0.00294887	ORDERED-LOGISTIC
Medical history	Treatment/medication code: estraderm mx 25 patch	20003#1140926592	36792/66(36858)	0.941588	-0.00988441	LOGISTIC-BINARY
Online follow-up	Thickness of butter/margarine spread on bread rolls: thin	20101#1	5278/175(5453)	0.941743	-0.00602359	LOGISTIC-BINARY
Biological samples	HHV-6 overall seropositivity for Human Herpesvirus-6	23055	79/655(734)	0.942049	0.0104989	LOGISTIC-BINARY
Medical history	Treatment/medication code: fludrocortisone	20003#1140884672	36847/11(36858)	0.942129	-0.0226323	LOGISTIC-BINARY
Online follow-up	Vitamin and/or mineral supplement use: Multivitamin	20084#468	5094/359(5453)	0.943037	0.00399137	LOGISTIC-BINARY
Medical history	Treatment/medication code: ranitidine	20003#1140879406	36412/446(36858)	0.943385	-0.0034004	LOGISTIC-BINARY
Lifestyle and History	Traffic intensity on the nearest road	24009	36430	0.943688	0.00154364	ORDERED-LOGISTIC
Online follow-up	Rose wine intake	100630	5447	0.944167	-0.00697345	ORDERED-LOGISTIC
Lifestyle and History	Part of a multiple birth	1777	35689/691(36380)	0.94492	0.00272128	LOGISTIC-BINARY
Lifestyle and History	Illness, injury, bereavement, stress in last 2 years: Serious illness, injury or assault to yourself	6145#1	34031/2259(36290)	0.945123	0.00152289	LOGISTIC-BINARY
Lifestyle and History	Manic/hyper symptoms: I was more active than usual	6156#11	1675/594(2269)	0.945521	0.00347064	LOGISTIC-BINARY
Medical history	Treatment/medication code: chlorpheniramine	20003#1140883520	36848/10(36858)	0.945798	0.0218136	LOGISTIC-BINARY
Online follow-up	Recent worrying too much about different things	20520	25471	0.946444	-0.000991891	ORDERED-LOGISTIC
Lifestyle and History	Getting up in morning	1170	36335	0.946519	0.000705367	ORDERED-LOGISTIC
Medical history	Operation code: cervical polyps removed	20004#1541	36827/31(36858)	0.947	0.0127717	LOGISTIC-BINARY
Online follow-up	Type of sliced bread eaten: mixed	20091#2	4294/1159(5453)	0.947729	0.00221807	LOGISTIC-BINARY
Online follow-up	Leek intake	104230	5443	0.947818	-0.00487564	ORDERED-LOGISTIC
Medical history	Operation code: bone surgery/joint surgery	20004#1296	36646/212(36858)	0.948312	0.00455832	LOGISTIC-BINARY
Medical history	Reason for glasses/contact lenses: For short-sightedness, i.e. only or mainly for distance viewing such as driving, cinema etc (called 'myopia')	6147#1	33320/3418(36738)	0.948417	-0.00122101	LOGISTIC-BINARY
Medical history	Operation code: hernia surgery	20004#1402	36712/146(36858)	0.948714	0.00510064	LOGISTIC-BINARY
Online follow-up	Types of spread used on bread/crackers: Very low fat olive spread on bread/crackers	20087#165	5429/24(5453)	0.948779	0.0123895	LOGISTIC-BINARY
Online follow-up	Cabbage/kale intake	104160	5447	0.94887	0.00339941	ORDERED-LOGISTIC
Medical history	Treatment/medication code: pentasa sr 250mg m/r tablet	20003#1140865588	36847/11(36858)	0.949451	0.0184086	LOGISTIC-BINARY
Online follow-up	Methods of self-harm used: Stopping prescribed medication	20553#3	25415/52(25467)	0.950225	-0.00920773	LOGISTIC-BINARY
Online follow-up	Egg consumers	102930	4388/1065(5453)	0.95038	0.00233183	LOGISTIC-BINARY
Medical history	Treatment/medication code: docusate sodium	20003#1140879404	36847/11(36858)	0.950707	0.0189659	LOGISTIC-BINARY
Physical Measures	Time to press first digit (left)	4234	12097	0.950911	-0.000576217	LINEAR
Medical history	Operation code: male circumcision	20004#1490	36507/351(36858)	0.951111	-0.00326521	LOGISTIC-BINARY
Online follow-up	Vitamin supplement user	104670	3270/2183(5453)	0.951216	0.00189561	LOGISTIC-BINARY
Online follow-up	Recent feelings of tiredness or low energy	20519	25510	0.952276	0.000774594	ORDERED-LOGISTIC
Online follow-up	Size of white wine glass drunk: small (125ml)	20095#1	5169/284(5453)	0.952488	0.0038133	LOGISTIC-BINARY
Medical history	Mineral and other dietary supplements: Zinc	6179#4	34760/1564(36324)	0.952611	-0.00161609	LOGISTIC-BINARY
Medical history	Neck/shoulder pain for 3+ months	3404	2603/5020(7623)	0.95269	-0.00149111	LOGISTIC-BINARY
Online follow-up	Satisfaction with bowel habits	21040	28632	0.953114	-0.000644937	ORDERED-LOGISTIC
Online follow-up	Workplace very cold	22607#1	10692/9350(20042)	0.95411	0.000857908	LOGISTIC-BINARY
Online follow-up	Mental health problems ever diagnosed by a professional: Attention deficit or attention deficit and hyperactivity disorder (ADD/ADHD)	20544#18	25402/15(25417)	0.954566	0.0143647	LOGISTIC-BINARY
Online follow-up	Fizzy drink intake	100170	5450	0.954576	0.00305021	ORDERED-LOGISTIC
Medical history	Treatment/medication code: nebivolol	20003#1141164276	36841/17(36858)	0.954773	0.0122997	LOGISTIC-BINARY
Online follow-up	Porridge intake	100770	5453	0.955785	-0.00227559	ORDERED-LOGISTIC
Medical history	Leg pain on walking : effect of standing still	5518	530/974(1504)	0.955993	-0.00293174	LOGISTIC-BINARY
Medical history	Treatment/medication code: cozaar 25mg tablet	20003#1141179974	36833/25(36858)	0.95613	-0.0104148	LOGISTIC-BINARY
Physical Measures	logMAR, final (left)	5208	8416	0.956885	-0.000601762	LINEAR
Online follow-up	Ever addicted to any substance or behaviour	20401	23867/1420(25287)	0.958455	0.00148417	LOGISTIC-BINARY
Lifestyle and History	Years since last cervical smear test	2704	14962	0.958522	0.000898508	ORDERED-LOGISTIC
Online follow-up	Ingredients in canned soup: Other ingredients	20108#6	5443/10(5453)	0.958732	-0.0168525	LOGISTIC-BINARY
Online follow-up	Ice-cream intake	102120	5452	0.959118	0.00245976	ORDERED-LOGISTIC
Medical history	Treatment/medication code: cilest tablet	20003#1140869346	36840/18(36858)	0.959438	0.0151259	LOGISTIC-BINARY
Medical history	Treatment/medication code: antihistamine 60mg tablet	20003#1140926922	36827/31(36858)	0.960503	0.00919156	LOGISTIC-BINARY
Online follow-up	Type of fat/oil used in cooking: Olive oil	20090#353	3454/1999(5453)	0.961852	-0.00139042	LOGISTIC-BINARY
Online follow-up	Workplace very hot	22608#2	17762/2214(19976)	0.962702	0.00108115	LOGISTIC-BINARY
Medical history	Treatment/medication code: captopril	20003#1140860750	36847/11(36858)	0.962936	-0.0119093	LOGISTIC-BINARY
Biological samples	CMV seropositivity for Human Cytomegalovirus	23054	336/398(734)	0.963438	0.0041712	LOGISTIC-BINARY
Medical history	Operation code: anal surgery	20004#1460	36657/201(36858)	0.963654	0.00323607	LOGISTIC-BINARY
Medical history	Treatment/medication code: indapamide	20003#1140866078	36806/52(36858)	0.964099	0.00571685	LOGISTIC-BINARY
Medical history	Operation code: achilles tendon repair	20004#1533	36799/59(36858)	0.964534	-0.00578663	LOGISTIC-BINARY
Online follow-up	Ever addicted to a behaviour or miscellanous	20431	1030/376(1406)	0.967263	0.00246766	LOGISTIC-BINARY
Online follow-up	Scotch pancake intake	102020	5427/12(5439)	0.967607	-0.0132033	LOGISTIC-BINARY
Medical history	Treatment/medication code: crestor 10mg tablet	20003#1141192414	36841/17(36858)	0.968017	-0.00864765	LOGISTIC-BINARY
Lifestyle and History	Length of menstrual cycle	3710	4395	0.968224	0.00156216	ORDERED-LOGISTIC
Medical history	Treatment/medication code: magnesium carbonate	20003#1140881320	36845/13(36858)	0.968766	0.0118573	LOGISTIC-BINARY
Online follow-up	Types of spreads/sauces consumed: Peanut butter	20088#334	5312/141(5453)	0.96922	-0.00338968	LOGISTIC-BINARY
Medical history	Treatment/medication code: co-codamol	20003#1140923346	36507/351(36858)	0.969617	0.00202808	LOGISTIC-BINARY
Online follow-up	Type of sliced bread eaten: white	20091#1	4483/970(5453)	0.969854	-0.00136686	LOGISTIC-BINARY
Online follow-up	Low calorie hot chocolate intake	100540	5397/46(5443)	0.97146	-0.00604205	LOGISTIC-BINARY
Online follow-up	Added milk to filtered coffee	100280	5453	0.974017	-0.0014173	ORDERED-LOGISTIC
Medical history	Treatment/medication code: pregabalin	20003#1141200004	36820/38(36858)	0.974707	0.00544559	LOGISTIC-BINARY
Medical history	Treatment/medication code: minocycline	20003#1140873480	36835/23(36858)	0.975262	0.00676021	LOGISTIC-BINARY
Lifestyle and History	Duration of light DIY	1021	20137	0.975892	-0.000400466	ORDERED-LOGISTIC
Medical history	Treatment/medication code: dovonex scalp solution	20003#1140910884	36848/10(36858)	0.976081	0.0110244	LOGISTIC-BINARY
Online follow-up	Danish pastry intake	102060	5447	0.97616	0.00330176	ORDERED-LOGISTIC
Medical history	Operation code: peripheral nerve surgery	20004#1471	36786/72(36858)	0.976752	0.00343322	LOGISTIC-BINARY
Medical history	Treatment/medication code: salamol 100micrograms inhaler	20003#1140862086	36788/70(36858)	0.977606	-0.00341297	LOGISTIC-BINARY
Lifestyle and History	Average monthly spirits intake	4440	2410	0.979583	0.00131678	ORDERED-LOGISTIC
Online follow-up	Filtered coffee intake	100270	5445	0.980061	0.000907393	ORDERED-LOGISTIC
Online follow-up	Workplace very dusty	22609#2	17803/2079(19882)	0.981029	0.000555577	LOGISTIC-BINARY
Medical history	Treatment/medication code: zomig 2.5mg tablet	20003#1141150624	36820/38(36858)	0.981033	-0.00442742	LOGISTIC-BINARY
Medical history	Treatment/medication code: co-enzyme q10/ubiquinone/bio-quinone/coenzyme q10	20003#1189	36706/152(36858)	0.981156	-0.00197074	LOGISTIC-BINARY
Medical history	Treatment/medication code: multivitamins capsule	20003#1140909766	36825/33(36858)	0.9832	0.00371482	LOGISTIC-BINARY
Biological samples	HTLV-1 seropositivity for Human T-Lymphotropic Virus 1	23063	722/12(734)	0.983377	0.00737292	LOGISTIC-BINARY
Online follow-up	Chocolate biscuits intake	102350	5450	0.98549	-0.000913969	ORDERED-LOGISTIC
Online follow-up	Size of red wine glass drunk: medium (175ml)	20096#2	4872/581(5453)	0.985935	-0.00077929	LOGISTIC-BINARY
Lifestyle and History	Manic/hyper symptoms: All of the above	6156#15	2074/195(2269)	0.986281	-0.00132046	LOGISTIC-BINARY
Online follow-up	Recent changes in speed/amount of moving or speaking	20518	25520	0.986534	0.000508891	ORDERED-LOGISTIC
Medical history	Treatment/medication code: amias 2mg tablet	20003#1141156846	36827/31(36858)	0.986622	0.00273574	LOGISTIC-BINARY
Lifestyle and History	Duration of other exercises	3647	20323	0.987329	0.000221449	ORDERED-LOGISTIC
Online follow-up	Savoury snack consumers	102400	3443/2010(5453)	0.988193	0.000456972	LOGISTIC-BINARY
Online follow-up	Type of fat/oil used in cooking: Normal fat soft margarine	20090#392	5432/21(5453)	0.988271	-0.00335783	LOGISTIC-BINARY
Online follow-up	Day shifts worked: Shift pattern was worked for some (but not all) of job	22630#0	19717/397(20114)	0.988691	-0.000739063	LOGISTIC-BINARY
Online follow-up	Type of fat/oil used in cooking: Low fat soft margarine	20090#391	5439/14(5453)	0.989599	-0.00343299	LOGISTIC-BINARY
Lifestyle and History	Lifetime number of sexual partners	2149	32207	0.991066	0.000121256	ORDERED-LOGISTIC
Online follow-up	Grape intake	104500	5453	0.991634	-0.000419272	ORDERED-LOGISTIC
Medical history	Operation code: termination of pregnancy/top	20004#1540	36770/88(36858)	0.991656	-0.00126544	LOGISTIC-BINARY
Online follow-up	Types of spreads/sauces consumed: Cheese sauce	20088#347	5355/98(5453)	0.991673	0.00110744	LOGISTIC-BINARY
Medical history	Treatment/medication code: morphine	20003#1140871692	36845/13(36858)	0.991761	-0.00286699	LOGISTIC-BINARY
Medical history	Treatment/medication code: vitamin c product	20003#1140909726	36309/549(36858)	0.993626	0.00036328	LOGISTIC-BINARY
Lifestyle and History	Able to confide	2110	36038	0.993659	8.43237e-05	ORDERED-LOGISTIC
Lifestyle and History	Usual side of head for mobile phone use	1150-2	18271/31471	0.995793	-999	MULTINOMIAL-LOGISTIC
Online follow-up	Vitamin and/or mineral supplement use: Other vitamin	20084#488	5238/215(5453)	0.996973	0.000282566	LOGISTIC-BINARY
Lifestyle and History	Illness, injury, bereavement, stress in last 2 years: Death of a close relative	6145#3	28756/7534(36290)	0.998246	2.96361e-05	LOGISTIC-BINARY
Online follow-up	Couscous intake	102770	5453	0.99923	0.00010781	ORDERED-LOGISTIC
Medical history	Vascular/heart problems diagnosed by doctor: Stroke	6150#3	36552/269(36821)	0.999692	-2.2523e-05	LOGISTIC-BINARY

### Sheet: ST4 Disease PheWAS results
category	description	phecode	n_total	n_cases	n_controls	p	beta
neoplasms	Myeloid leukemia	204.2	35896	22	35874	9.61957e-10	0.386347
dermatologic	Chronic dermatitis due to solar radiation	938.2	35896	31	35865	4.04672e-07	0.328264
endocrine/metabolic	Hypopotassemia	276.14	35896	44	35852	5.78686e-06	0.285562
dermatologic	Dermatitis due to solar radiation	938	35896	37	35859	6.48026e-06	0.298842
digestive	Abdominal hernia	550	35896	3762	32134	7.86894e-05	-0.0744622
digestive	Diaphragmatic hernia	550.2	35896	2169	33727	0.000181155	-0.0944002
neoplasms	Malignant neoplasm of ovary	184.11	35896	32	35864	0.000277356	0.269496
endocrine/metabolic	Hypercholesterolemia	272.11	35896	2176	33720	0.000435589	0.0681217
genitourinary	Urinary tract infection	591	35896	677	35219	0.000439559	0.108315
endocrine/metabolic	Disorders of lipoid metabolism	272	35896	2357	33539	0.000591724	0.0647451
neoplasms	Malignant neoplasm of ovary and other uterine adnexa	184.1	35896	35	35861	0.0006476	0.255824
endocrine/metabolic	Hyperlipidemia	272.1	35896	2350	33546	0.000694812	0.0640598
respiratory	Acute pharyngitis	465.2	35896	70	35826	0.0012727	0.219059
genitourinary	Hyperplasia of prostate	600	35896	988	34908	0.00148552	-0.112635
congenital anomalies	Other specified congenital anomalies of kidney	751.22	35896	27	35869	0.00164572	0.270008
respiratory	Acute tonsillitis	474.1	35896	60	35836	0.00198099	0.236058
sense organs	Epiphora	375.2	35896	54	35842	0.00206	0.224668
hematopoietic	Iron deficiency anemias, unspecified or not due to blood loss	280.1	35896	580	35316	0.00242596	-0.16375
respiratory	Acute and chronic tonsillitis	474	35896	184	35712	0.00247262	0.164059
injuries & poisonings	Poisoning by antibiotics	960	35896	1324	34572	0.00277848	0.0742692
circulatory system	Tachycardia NOS	427.7	35896	86	35810	0.00407231	0.188727
neurological	Acute pain	338.1	35896	21	35875	0.0042899	0.280598
symptoms	Myalgia and myositis unspecified	770	35896	55	35841	0.00453316	0.212097
circulatory system	Essential hypertension	401.1	35896	4911	30985	0.0059559	0.0408962
respiratory	Obstructive chronic bronchitis	496.21	35896	53	35843	0.00606675	0.205356
respiratory	Chronic tonsillitis and adenoiditis	474.2	35896	96	35800	0.00619707	0.189773
circulatory system	Hypertension	401	35896	4921	30975	0.00632918	0.0405882
neoplasms	Leukemia	204	35896	79	35817	0.00680722	0.187101
digestive	Personal history of diseases of digestive system	564.9	35896	1180	34716	0.00705321	-0.0893266
endocrine/metabolic	Disorders of fluid, electrolyte, and acid-base balance	276	35896	212	35684	0.00718449	0.132789
neoplasms	Malignant neoplasm, other	195.1	35896	1099	34797	0.00826594	-0.0917563
respiratory	Other diseases of lung	510	35896	30	35866	0.00852057	0.241027
hematopoietic	Iron deficiency anemias	280	35896	607	35289	0.00864208	-0.134732
digestive	Other disorders of stomach and duodenum	537	35896	212	35684	0.00925824	-0.240416
neoplasms	Cancer of other female genital organs	184	35896	60	35836	0.00950202	0.194162
neoplasms	Cancer, suspected or other	195	35896	1155	34741	0.00978756	-0.0870933
genitourinary	Other specified benign mammary dysplasias	610.8	35896	50	35846	0.00997163	0.212163
mental disorders	Memory loss	292.3	35896	48	35848	0.0117387	0.213188
dermatologic	Cellulitis and abscess of arm/hand	681.3	35896	330	35566	0.0125697	0.106654
dermatologic	Cellulitis and abscess of leg, except foot	681.5	35896	330	35566	0.0125697	0.106654
dermatologic	Cellulitis and abscess of foot, toe	681.6	35896	330	35566	0.0125697	0.106654
congenital anomalies	Congenital anomalies of urinary system	751.2	35896	50	35846	0.0126318	0.2014
musculoskeletal	Other inflammatory spondylopathies	715	35896	109	35787	0.0134065	-0.343886
digestive	Reflux esophagitis	530.14	35896	861	35035	0.0141244	-0.0960165
respiratory	Acute upper respiratory infections of multiple or unspecified sites	465	35896	156	35740	0.0149081	0.142565
respiratory	Respiratory insufficiency	509.2	35896	36	35860	0.0149118	-0.684071
circulatory system	Peripheral vascular disease, unspecified	443.9	35896	51	35845	0.0151038	-0.518507
musculoskeletal	Ankylosing spondylitis	715.2	35896	31	35865	0.0171049	-0.731481
musculoskeletal	Other disorders of bone and cartilage	733	35896	138	35758	0.0184295	0.141939
hematopoietic	Disorders of iron metabolism	275.1	35896	54	35842	0.0191339	-0.483231
injuries & poisonings	Complications of cardiac/vascular device, implant, and graft	854	35896	64	35832	0.0201414	0.181812
endocrine/metabolic	Diabetes mellitus	250	35896	1036	34860	0.0204142	-0.0770429
digestive	Sialoadenitis	527.2	35896	30	35866	0.0206048	0.230131
endocrine/metabolic	Type 2 diabetes	250.2	35896	976	34920	0.0216477	-0.0783971
digestive	Inguinal hernia	550.1	35896	1395	34501	0.0225371	-0.0676341
digestive	Other chronic nonalcoholic liver disease	571.5	35896	116	35780	0.02258	0.140732
musculoskeletal	Enthesopathy	726.1	35896	727	35169	0.0226552	-0.0995208
respiratory	Asthma	495	35896	2004	33892	0.023805	0.0482623
respiratory	Chronic airway obstruction	496	35896	393	35503	0.0244051	0.0902614
respiratory	Chronic bronchitis	496.2	35896	65	35831	0.0251861	0.170602
digestive	Duodenitis	535.6	35896	627	35269	0.0256478	-0.102447
sense organs	Open-angle glaucoma	365.1	35896	67	35829	0.0271107	0.172159
sense organs	Primary open angle glaucoma	365.11	35896	67	35829	0.0271107	0.172159
genitourinary	Prostatitis	601.1	35896	167	35729	0.0273718	-0.207956
congenital anomalies	Congenital anomalies of limbs	755	35896	21	35875	0.0274134	0.246788
digestive	Functional digestive disorders	564	35896	1733	34163	0.0284879	-0.0588477
endocrine/metabolic	Electrolyte imbalance	276.1	35896	131	35765	0.0290181	0.134428
injuries & poisonings	Sepsis and SIRS	994	35896	103	35793	0.0341456	0.141718
injuries & poisonings	Sepsis	994.2	35896	103	35793	0.0341456	0.141718
sense organs	Glaucoma	365	35896	317	35579	0.0349248	0.0937317
neoplasms	Secondary malignancy of respiratory organs	198.2	35896	21	35875	0.0355124	0.24655
neoplasms	Cancer of bronchus; lung	165.1	35896	29	35867	0.0379183	0.208473
pregnancy complications	Ectopic pregnancy	634.3	35896	34	35862	0.0380304	0.247876
sense organs	Other disorders of tympanic membrane	384	35896	80	35816	0.0394697	-0.330312
endocrine/metabolic	Disorders of the pituitary gland and its hypothalamic control	253	35896	41	35855	0.0412392	-0.50481
neoplasms	Benign neoplasm of other endocrine glands and related structures	227	35896	52	35844	0.0417662	-0.449337
digestive	Chronic liver disease and cirrhosis	571	35896	139	35757	0.0429919	0.12107
infectious diseases	Herpes zoster	53	35896	22	35874	0.0438905	0.220621
mental disorders	Psychogenic disorder	303.3	35896	36	35860	0.0445491	0.194952
endocrine/metabolic	Nontoxic uninodular goiter	241.1	35896	37	35859	0.0457965	0.198104
respiratory	Cough	512.8	35896	218	35678	0.0464627	0.104148
sense organs	Cataract	366	35896	1634	34262	0.0471975	0.0458467
genitourinary	Other disorders of urethra and urinary tract	597	35896	292	35604	0.0474366	0.095304
congenital anomalies	Genitourinary congenital anomalies	751	35896	131	35765	0.0483269	0.12988
circulatory system	Acute pericarditis	420.21	35896	23	35873	0.0486567	0.230719
genitourinary	Inflammatory diseases of prostate	601	35896	204	35692	0.0493129	-0.15959
digestive	Diseases of the salivary glands	527	35896	53	35843	0.0506591	0.176153
musculoskeletal	Arthropathy NOS	716.9	35896	2281	33615	0.0506748	-0.0448846
digestive	Esophagitis, GERD and related diseases	530.1	35896	2665	33231	0.0512575	-0.0414456
neoplasms	Malignant neoplasm of female breast	174.11	35896	843	35053	0.0516507	0.0642831
digestive	Peritoneal adhesions (postoperative) (postinfection)	568.1	35896	194	35702	0.0520108	-0.187645
hematopoietic	Decreased white blood cell count	288.1	35896	144	35752	0.0525321	0.12471
hematopoietic	Neutropenia	288.11	35896	144	35752	0.0525321	0.12471
sense organs	Perforation of tympanic membrane	384.4	35896	64	35832	0.0525842	-0.354125
musculoskeletal	Other arthropathies	716	35896	2289	33607	0.0543088	-0.0440836
circulatory system	Heart valve disorders	395	35896	174	35722	0.0552757	-0.180227
neoplasms	Benign neoplasm of skin	216	35896	824	35072	0.0553853	-0.07954
symptoms	Other abnormal blood chemistry	790.6	35896	511	35385	0.0562957	-0.0930716
circulatory system	Rheumatic disease of the heart valves	394	35896	251	35645	0.0574209	-0.143737
respiratory	Respiratory failure	509.1	35896	37	35859	0.0575127	-0.47433
infectious diseases	Chronic hepatitis	70.4	35896	21	35875	0.0590314	0.232025
musculoskeletal	Loose body in joint	742.1	35896	30	35866	0.0600218	-0.543321
musculoskeletal	Peripheral enthesopathies and allied syndromes	726	35896	1141	34755	0.0604103	-0.0626839
symptoms	Cervicalgia	761	35896	109	35787	0.0620391	0.13248
genitourinary	Urethral stricture (not specified as infectious)	597.1	35896	254	35642	0.0624842	0.0956105
hematopoietic	Other and unspecified coagulation defects	286.7	35896	20	35876	0.0629319	-0.781497
neoplasms	Chemotherapy	197	35896	917	34979	0.0671523	0.0565187
digestive	Other disorders of peritoneum	568	35896	202	35694	0.068964	-0.169087
digestive	Liver abscess and sequelae of chronic liver disease	571.8	35896	22	35874	0.0691102	0.213633
dermatologic	Cellulitis and abscess of fingers/toes	681.1	35896	36	35860	0.0701695	-0.46187
genitourinary	Vaginal enterocele, congenital or acquired	618.6	35896	48	35848	0.0703675	0.171131
neoplasms	Colon cancer	153.2	35896	35	35861	0.0714612	0.183033
digestive	Other diseases of the teeth and supporting structures	525	35896	221	35675	0.0719823	-0.150474
neoplasms	Cancer within the respiratory system	165	35896	39	35857	0.0722422	0.17238
musculoskeletal	Kyphoscoliosis and scoliosis	737.3	35896	37	35859	0.0742124	-0.465389
infectious diseases	Viral infection	79	35896	235	35661	0.0755501	0.0980702
circulatory system	Premature beats	427.6	35896	79	35817	0.0758066	0.145548
hematopoietic	Thrombocytopenia	287.3	35896	85	35811	0.0761033	0.13956
neurological	Convulsions	345.3	35896	76	35820	0.0761832	-0.285037
circulatory system	Mitral valve disease	394.2	35896	155	35741	0.0767992	-0.176569
sense organs	Dizziness and giddiness (Light-headedness and vertigo)	386.9	35896	322	35574	0.0770683	0.0826355
endocrine/metabolic	Other disorders of metabolism	277	35896	48	35848	0.0780668	0.161577
pregnancy complications	Problems associated with amniotic cavity and membranes	653	35896	171	35725	0.0800061	-0.230707
circulatory system	Pericarditis	420.2	35896	75	35821	0.0803659	0.145419
genitourinary	Other nonmalignant breast conditions	613	35896	137	35759	0.0811513	0.120076
circulatory system	Cardiac arrest and ventricular fibrillation	427.4	35896	27	35869	0.0813292	0.200836
dermatologic	Pruritus and related conditions	698	35896	69	35827	0.0814981	0.152025
sense organs	Inflammation of the eye	371	35896	280	35616	0.0815265	0.0884724
respiratory	Respiratory failure, insufficiency, arrest	509	35896	52	35844	0.0818395	-0.329705
dermatologic	Lupus (localized and systemic)	695.4	35896	25	35871	0.0830702	0.206832
circulatory system	Aortic aneurysm	442.1	35896	32	35864	0.0834422	-0.452761
neoplasms	Benign neoplasm of brain and other parts of nervous system	225	35896	29	35867	0.0837596	0.196857
sense organs	Inflammation of eyelids	371.3	35896	248	35648	0.0844983	0.0926637
congenital anomalies	Lower gastrointestinal congenital anomalies	750.2	35896	24	35872	0.0875204	-0.589411
sense organs	Senile cataract	366.2	35896	769	35127	0.0878062	0.0552796
neoplasms	Other non-epithelial cancer of skin	172.2	35896	1099	34797	0.0889002	0.0476718
musculoskeletal	Osteoarthrosis, localized, primary	740.11	35896	218	35678	0.0901017	-0.137411
circulatory system	Nonrheumatic mitral valve disorders	395.1	35896	153	35743	0.0912575	-0.167637
symptoms	Fever of unknown origin	783	35896	204	35692	0.0930545	0.0954315
genitourinary	Male infertility and abnormal spermatozoa	609	35896	23	35873	0.0996909	-0.486366
injuries & poisonings	Allergy/adverse effect of penicillin	960.2	35896	1147	34749	0.100517	0.0459112
genitourinary	Chronic prostatitis	601.12	35896	92	35804	0.101658	-0.207842
neoplasms	Malignant neoplasm of uterus	182	35896	86	35810	0.102061	0.132169
congenital anomalies	Congenital anomalies of male genital organs	751.12	35896	21	35875	0.102991	0.209491
neoplasms	Breast cancer [female]	174.1	35896	906	34990	0.103506	0.0534297
digestive	Gastrointestinal hemorrhage	578	35896	1715	34181	0.10794	-0.0432553
digestive	Gastritis and duodenitis	535	35896	2491	33405	0.109158	-0.0351372
digestive	Ulcer of esophagus	530.12	35896	325	35571	0.109724	-0.0984361
musculoskeletal	Degeneration of intervertebral disc	722.6	35896	158	35738	0.111752	-0.159705
injuries & poisonings	Fracture of patella	800.4	35896	35	35861	0.112488	-0.388953
dermatologic	Systemic lupus erythematosus	695.42	35896	21	35875	0.115184	0.203708
neoplasms	Benign neoplasm of unspecified sites	229	35896	215	35681	0.115614	0.0918402
genitourinary	Abnormal findings on mammogram or breast exam	611	35896	157	35739	0.115753	-0.182755
injuries & poisonings	Fracture of ankle and foot	801	35896	99	35797	0.116509	-0.20415
hematopoietic	Purpura and other hemorrhagic conditions	287	35896	92	35804	0.116674	0.124074
neoplasms	Breast cancer	174	35896	909	34987	0.117705	0.0514899
neurological	Nerve root and plexus disorders	353	35896	57	35839	0.117996	0.142975
genitourinary	Polyp of corpus uteri	622.1	35896	726	35170	0.118009	-0.0722625
dermatologic	Pilonidal cyst	686.3	35896	35	35861	0.120235	0.172672
circulatory system	Other forms of chronic heart disease	414	35896	106	35790	0.122752	0.112129
infectious diseases	Septicemia	38	35896	139	35757	0.125096	0.099954
injuries & poisonings	Skull and face fracture and other intercranial injury	819	35896	169	35727	0.126603	-0.146887
mental disorders	Schizophrenia and other psychotic disorders	295	35896	24	35872	0.128062	0.189198
digestive	Diseases of esophagus	530	35896	2832	33064	0.128177	-0.0309981
circulatory system	Cardiac pacemaker in situ	426.91	35896	25	35871	0.128178	0.183159
circulatory system	First degree AV block	426.21	35896	57	35839	0.129526	-0.25852
infectious diseases	Viral warts & HPV	78	35896	96	35800	0.130884	-0.21044
digestive	Femoral hernia	550.3	35896	45	35851	0.131739	-0.345821
genitourinary	Cyst of kidney, acquired	586.2	35896	90	35806	0.131871	-0.191427
hematopoietic	Other diseases of blood and blood-forming organs	289	35896	55	35841	0.133861	0.141224
respiratory	Other upper respiratory disease	479	35896	327	35569	0.134216	-0.0965024
genitourinary	Dysmenorrhea	626.2	35896	139	35757	0.134366	0.111231
genitourinary	Postmenopausal bleeding	627.1	35896	737	35159	0.134743	-0.0668906
sense organs	Disorders of iris and ciliary body	379.5	35896	23	35873	0.135999	0.184568
circulatory system	Carditis	420	35896	103	35793	0.137	0.114663
genitourinary	Infertility, female	626.8	35896	110	35786	0.138402	0.135163
neoplasms	Skin cancer	172	35896	1335	34561	0.13911	0.03858
neurological	Other demyelinating diseases of central nervous system	341	35896	22	35874	0.141905	-0.535956
circulatory system	Cardiac pacemaker/device in situ	426.9	35896	27	35869	0.141915	0.175391
circulatory system	Occlusion and stenosis of precerebral arteries	433.1	35896	63	35833	0.143263	-0.232617
dermatologic	Rash and other nonspecific skin eruption	687.1	35896	150	35746	0.144624	0.0983171
digestive	Gingival and periodontal diseases	523	35896	162	35734	0.145555	0.0959159
sense organs	Disorders of lacrimal system	375	35896	165	35731	0.146304	0.0927806
genitourinary	Prolapse of vaginal walls	618.1	35896	466	35430	0.147941	-0.083916
mental disorders	Psychogenic and somatoform disorders	303	35896	42	35854	0.148223	0.150522
genitourinary	Lump or mass in breast	611.3	35896	153	35743	0.148846	-0.16823
digestive	Other specified gastritis	535.8	35896	685	35211	0.150767	-0.0611647
endocrine/metabolic	Disorders of protein plasma/amino-acid transport and metabolism	270	35896	25	35871	0.154435	-0.409911
circulatory system	Other aneurysm	442	35896	50	35846	0.154824	-0.266396
injuries & poisonings	Fracture of humerus	803.1	35896	45	35851	0.15592	-0.304819
injuries & poisonings	Fracture of upper limb	803	35896	394	35502	0.156008	-0.0851556
circulatory system	Nonspecific chest pain	418	35896	2021	33875	0.156409	0.0307415
sense organs	Corneal degenerations	364.4	35896	22	35874	0.156739	0.178482
digestive	Inflammatory bowel disease and other gastroenteritis and colitis	555	35896	284	35612	0.156974	-0.0995654
circulatory system	Right bundle branch block	426.31	35896	83	35813	0.159638	0.115209
digestive	Other biliary tract disease	575	35896	206	35690	0.160509	0.0829304
endocrine/metabolic	Disorders of mineral metabolism	275	35896	110	35786	0.160816	-0.16644
dermatologic	Unspecified erythematous condition	695.9	35896	26	35870	0.161527	-0.394469
genitourinary	Pelvic peritoneal adhesions, female (postoperative) (postinfection)	614.1	35896	220	35676	0.162356	-0.129075
endocrine/metabolic	Simple and unspecified goiter	240	35896	43	35853	0.164733	-0.327993
genitourinary	Noninflammatory disorders of ovary, fallopian tube, and broad ligament	619.1	35896	59	35837	0.165102	0.137655
genitourinary	Polyp of female genital organs	622	35896	1003	34893	0.167212	-0.0534225
pregnancy complications	Diabetes or abnormal glucose tolerance complicating pregnancy	649.1	35896	22	35874	0.167266	0.216675
circulatory system	Aortic valve disease	394.3	35896	49	35847	0.167987	-0.260655
genitourinary	Acute renal failure	585.1	35896	154	35742	0.168673	-0.126216
injuries & poisonings	Open wounds of extremities	871	35896	330	35566	0.169661	0.0674014
genitourinary	Dysuria	599.3	35896	89	35807	0.170349	0.114254
symptoms	Edema	782.3	35896	54	35842	0.172437	0.127521
digestive	Heartburn	530.9	35896	206	35690	0.174193	0.0811015
digestive	Hemorrhage from gastrointestinal ulcer	531.1	35896	27	35869	0.174729	-0.348116
musculoskeletal	Osteoarthrosis	740	35896	1183	34713	0.175364	-0.042599
dermatologic	Symptoms affecting skin	687	35896	33	35863	0.176788	-0.341846
pregnancy complications	Abnormality of organs and soft tissues of pelvis complicating pregnancy, childbirth, or the puerperium	654.1	35896	125	35771	0.177009	-0.201707
neoplasms	Cancer of other male genital organs	187	35896	46	35850	0.179914	-0.259904
neoplasms	Myeloproliferative disease	200	35896	58	35838	0.181233	0.129889
digestive	Regional enteritis	555.1	35896	86	35810	0.181327	-0.191285
respiratory	Throat pain	478	35896	38	35858	0.181372	-0.308903
sense organs	Disorders of external ear	380	35896	49	35847	0.188519	0.134394
circulatory system	Atrial fibrillation and flutter	427.2	35896	786	35110	0.191152	-0.0485958
musculoskeletal	Spinal stenosis	720	35896	218	35678	0.192163	-0.0990058
neurological	Pain	338	35896	44	35852	0.192377	0.139323
musculoskeletal	Curvature of spine	737	35896	45	35851	0.193312	-0.272268
endocrine/metabolic	Hyperparathyroidism	252.1	35896	51	35845	0.194642	0.127743
digestive	Disturbances in tooth eruption	520.2	35896	195	35701	0.194667	-0.117001
injuries & poisonings	Fracture of pelvis	802	35896	39	35857	0.195195	0.148162
hematopoietic	Personal history of diseases of blood and blood-forming organs	289.3	35896	23	35873	0.195716	0.172767
endocrine/metabolic	Polycystic ovaries	256.4	35896	20	35876	0.197321	0.19585
circulatory system	Cardiomegaly	416	35896	116	35780	0.197349	-0.137613
respiratory	Voice disturbance	473.4	35896	75	35821	0.198897	0.11186
endocrine/metabolic	Disorders of parathyroid gland	252	35896	54	35842	0.199378	0.125391
injuries & poisonings	Open wounds of head; neck; and trunk	870	35896	222	35674	0.199971	-0.101493
neoplasms	Acquired absence of breast	175	35896	173	35723	0.200668	0.086806
musculoskeletal	Acquired spondylolisthesis	738.4	35896	63	35833	0.202854	0.118482
endocrine/metabolic	Hyperpotassemia	276.13	35896	37	35859	0.203948	-0.280858
symptoms	Cervical radiculitis	765	35896	29	35867	0.204229	-0.346353
mental disorders	Phobia	300.13	35896	29	35867	0.204695	0.157253
congenital anomalies	Congenital anomalies of intestine	750.21	35896	20	35876	0.206724	-0.443377
genitourinary	Functional disorders of bladder	596.5	35896	83	35813	0.209343	0.108625
dermatologic	Superficial cellulitis and abscess	681	35896	447	35449	0.210563	0.0524787
sense organs	Meniere's disease	386.1	35896	40	35856	0.21157	-0.268548
circulatory system	Myocardial infarction	411.2	35896	640	35256	0.21217	0.0432777
congenital anomalies	Cardiac congenital anomalies	747.1	35896	81	35815	0.213319	-0.167676
neoplasms	Cancer of prostate	185	35896	490	35406	0.214733	-0.0569285
digestive	Disorders of tooth development	520	35896	199	35697	0.214734	-0.10987
musculoskeletal	Other acquired deformities of limbs	736	35896	66	35830	0.216334	-0.194546
mental disorders	Neurological disorders	292	35896	195	35701	0.216753	0.0751245
injuries & poisonings	Allergic reaction to food	930	35896	20	35876	0.217078	-0.438043
respiratory	Other symptoms of respiratory system	512	35896	588	35308	0.217919	0.0457992
infectious diseases	Streptococcus infection	41.2	35896	78	35818	0.21796	0.110615
genitourinary	Chronic cystitis	592.12	35896	81	35815	0.218442	-0.182754
digestive	Other disorders of intestine	569	35896	219	35677	0.218792	-0.0987676
injuries & poisonings	Fracture of lower limb	800	35896	250	35646	0.220675	-0.0897722
genitourinary	Noninflammatory disorders of cervix	619.3	35896	298	35598	0.220692	-0.0963767
circulatory system	Arteritis NOS	446.9	35896	20	35876	0.223803	-0.406458
respiratory	Pulmonary collapse; interstitial and compensatory emphysema	508	35896	77	35819	0.224187	-0.170714
injuries & poisonings	Complication of internal orthopedic device	858	35896	84	35812	0.224448	-0.164821
pregnancy complications	Early onset of delivery	636.2	35896	61	35835	0.225048	-0.271384
circulatory system	Atrioventricular [AV] block	426.2	35896	79	35817	0.225505	-0.162468
endocrine/metabolic	Hyposmolality and/or hyponatremia	276.12	35896	58	35838	0.226209	0.118042
genitourinary	Chronic renal failure [CKD]	585.3	35896	80	35816	0.226399	0.0995062
hematopoietic	Coagulation defects	286	35896	60	35836	0.226772	-0.215399
mental disorders	Personality disorders	301	35896	22	35874	0.231031	-0.405187
sense organs	Hearing loss	389	35896	259	35637	0.231668	0.0629552
mental disorders	Anxiety disorder	300.1	35896	465	35431	0.231945	-0.06391
digestive	Other disorders of gallbladder	575.7	35896	91	35805	0.234558	0.102293
digestive	Other disorders of biliary tract	575.8	35896	36	35860	0.235049	-0.273335
circulatory system	Raynaud's syndrome	443.1	35896	85	35811	0.235164	0.108697
neoplasms	Benign neoplasm of bone and articular cartilage	213	35896	27	35869	0.237716	-0.332698
genitourinary	Erectile dysfunction [ED]	605	35896	46	35850	0.241207	0.119223
genitourinary	Endometriosis	615	35896	381	35515	0.241313	0.0611182
endocrine/metabolic	Thyrotoxicosis with or without goiter	242	35896	113	35783	0.241774	0.0936202
digestive	Hemorrhage of rectum and anus	578.8	35896	1094	34802	0.241981	-0.0390432
digestive	Diseases of lips	528.5	35896	69	35827	0.244035	0.115808
injuries & poisonings	Other open wound of head and face	870.3	35896	169	35727	0.246649	-0.105603
circulatory system	Hypertensive chronic kidney disease	401.22	35896	30	35866	0.24721	0.140967
genitourinary	Hydrocele	603.1	35896	106	35790	0.247996	-0.126434
endocrine/metabolic	Other disorders of thyroid	246	35896	30	35866	0.248734	-0.315609
respiratory	Chronic pharyngitis and nasopharyngitis	472	35896	89	35807	0.248866	-0.148076
digestive	Ascites (non malignant)	572	35896	30	35866	0.251831	-0.302237
dermatologic	Cellulitis and abscess of face/neck	681.2	35896	37	35859	0.252122	-0.252208
injuries & poisonings	Fracture of radius and ulna	803.2	35896	237	35659	0.253492	-0.0899813
circulatory system	Aneurysm and dissection of heart	411.41	35896	42	35854	0.2539	-0.242919
injuries & poisonings	Fracture of ribs	807	35896	95	35801	0.256675	-0.138749
neurological	Other paralytic syndromes	344	35896	23	35873	0.258311	-0.353071
neurological	Sleep disorders	327	35896	86	35810	0.258414	-0.141846
injuries & poisonings	Dislocation	830	35896	155	35741	0.260425	0.0796307
respiratory	Septal Deviations/Turbinate Hypertrophy	470	35896	457	35439	0.260567	-0.0587596
dermatologic	Dyschromia and Vitiligo	694	35896	102	35794	0.261776	-0.139556
pregnancy complications	Complications of labor and delivery NEC	669	35896	244	35652	0.261883	0.0872584
infectious diseases	E. coli	41.4	35896	106	35790	0.265229	0.0865963
musculoskeletal	Bursitis	726.3	35896	64	35832	0.268145	-0.165668
genitourinary	Other disorders of testis	603	35896	167	35729	0.269129	-0.0937452
symptoms	Swelling of limb	771.1	35896	268	35628	0.269801	0.0591792
digestive	Ulcerative colitis (chronic)	555.21	35896	43	35853	0.270361	0.128391
musculoskeletal	Osteoarthritis; localized	740.1	35896	420	35476	0.270767	-0.0592482
neurological	Degenerative disease of the spinal cord	334	35896	49	35847	0.270983	-0.201839
dermatologic	Rosacea	695.3	35896	27	35869	0.271799	-0.304731
hematopoietic	Megaloblastic anemia	281.1	35896	56	35840	0.275031	-0.191736
circulatory system	Congestive heart failure (CHF) NOS	428.1	35896	41	35855	0.275153	-0.204243
digestive	Diseases of pulp and periapical tissues	522	35896	174	35722	0.27706	-0.0990081
digestive	Cholangitis	575.1	35896	20	35876	0.277483	0.155067
genitourinary	Inflammatory diseases of female pelvic organs	614	35896	502	35394	0.278951	-0.0611681
mental disorders	Swelling, mass, or lump in head and neck [Space-occupying lesion, intracranial NOS]	293.1	35896	49	35847	0.28019	-0.206173
endocrine/metabolic	Obesity	278.1	35896	619	35277	0.280668	0.0392128
digestive	Blood in stool	578.2	35896	144	35752	0.284841	-0.102
endocrine/metabolic	Overweight, obesity and other hyperalimentation	278	35896	627	35269	0.285116	0.0387224
endocrine/metabolic	Hypovolemia	276.5	35896	94	35802	0.285948	0.0897458
mental disorders	Aphasia/speech disturbance	292.1	35896	76	35820	0.287316	-0.148031
genitourinary	Retention of urine	599.2	35896	407	35489	0.28734	-0.0558523
infectious diseases	Postoperative infection	80	35896	173	35723	0.290489	-0.0924325
genitourinary	Inflammatory diseases of uterus, except cervix	614.4	35896	27	35869	0.292115	0.14083
circulatory system	Other acute and subacute forms of ischemic heart disease	411.9	35896	84	35812	0.292933	-0.132078
neoplasms	Secondary malignant neoplasm of liver	198.4	35896	20	35876	0.293369	0.151905
injuries & poisonings	Effects radiation NOS	990	35896	191	35705	0.293731	-0.0868619
genitourinary	Calculus of kidney	594.1	35896	231	35665	0.300615	-0.0735114
circulatory system	Late effects of cerebrovascular disease	433.8	35896	28	35868	0.301132	-0.257999
genitourinary	Chronic glomerulonephritis, NOS	580.14	35896	20	35876	0.301746	0.142688
genitourinary	Atrophy of female genital tract	624.2	35896	33	35863	0.303248	0.130595
hematopoietic	Iron deficiency anemia secondary to blood loss (chronic)	280.2	35896	35	35861	0.304862	0.136342
genitourinary	Urinary incontinence	599.4	35896	632	35264	0.307379	-0.0473468
circulatory system	Cardiac arrest	427.42	35896	21	35875	0.307416	0.151082
injuries & poisonings	Complications of transplants and reattached limbs	851	35896	175	35721	0.307699	-0.089299
neurological	Migraine	340	35896	284	35612	0.309567	-0.0724527
musculoskeletal	Osteitis deformans and osteopathies associated with other disorders classified elsewhere	731	35896	22	35874	0.311331	-0.312931
musculoskeletal	Osteitis deformans [Paget's disease of bone]	731.1	35896	22	35874	0.311331	-0.312931
genitourinary	Renal colic	594.8	35896	165	35731	0.311964	0.0664667
pregnancy complications	Anemia during pregnancy	644	35896	97	35799	0.313046	-0.164899
digestive	Ulcerative colitis	555.2	35896	225	35671	0.313448	-0.0774339
hematopoietic	Other deficiency anemia	281	35896	58	35838	0.313511	-0.170442
neoplasms	Cancer of larynx, pharynx, nasal cavities	149	35896	24	35872	0.316266	-0.278511
neurological	Epilepsy	345.1	35896	28	35868	0.317123	0.137141
digestive	Diverticulosis and diverticulitis	562	35896	2312	33584	0.317985	0.0205335
digestive	Diverticulosis	562.1	35896	2312	33584	0.317985	0.0205335
respiratory	Empyema and pneumothorax	506	35896	33	35863	0.319439	-0.234454
digestive	Periodontitis (acute or chronic)	523.3	35896	128	35768	0.319948	0.076569
circulatory system	Coronary atherosclerosis	411.4	35896	1171	34725	0.321643	0.0268211
genitourinary	Inflammatory disease of breast	613.1	35896	60	35836	0.321962	0.107056
digestive	Cysts of the jaws	526.1	35896	45	35851	0.325189	-0.193567
injuries & poisonings	Anaphylactic shock NOS	946	35896	42	35854	0.32829	0.111421
injuries & poisonings	Opiates and related narcotics causing adverse effects in therapeutic use	965.1	35896	63	35833	0.328766	0.0986099
digestive	Celiac disease	557.1	35896	149	35747	0.329627	-0.0991375
endocrine/metabolic	Nontoxic nodular goiter	241	35896	86	35810	0.33416	0.0885176
dermatologic	Sarcoidosis	697	35896	50	35846	0.336608	0.104032
circulatory system	Cerebral artery occlusion, with cerebral infarction	433.21	35896	74	35822	0.336626	-0.130221
dermatologic	Other dyschromia	694.2	35896	93	35803	0.339938	-0.122651
digestive	Acute pancreatitis	577.1	35896	47	35849	0.343002	0.107942
genitourinary	Calculus of ureter	594.3	35896	196	35700	0.344658	-0.0735519
dermatologic	Diseases of sebaceous glands	706	35896	801	35095	0.3454	0.0323726
musculoskeletal	Arthropathy associated with infections	711	35896	29	35867	0.348039	-0.23713
genitourinary	Menopausal and postmenopausal disorders	627	35896	858	35038	0.34895	-0.0372823
musculoskeletal	Other disorders of soft tissues	729	35896	346	35550	0.349085	0.0456483
circulatory system	Other specified cardiac dysrhythmias	427.3	35896	224	35672	0.351178	0.0550967
digestive	Esophageal bleeding (varices/hemorrhage)	530.2	35896	117	35779	0.351556	-0.0982965
digestive	Abnormal results of function study of liver	573.7	35896	221	35675	0.351587	0.0556323
musculoskeletal	Spondylosis and allied disorders	721	35896	476	35420	0.351771	0.0389922
respiratory	Nasal polyps	471	35896	313	35583	0.352078	-0.0578918
dermatologic	Sebaceous cyst	706.2	35896	798	35098	0.352807	0.0319518
sense organs	Amblyopia	368.1	35896	28	35868	0.352968	-0.23649
neoplasms	Colorectal cancer	153	35896	68	35828	0.355186	0.0894921
digestive	Duodenal ulcer	531.3	35896	208	35688	0.35767	-0.0681625
pregnancy complications	Early or threatened labor; hemorrhage in early pregnancy	636	35896	265	35631	0.358822	-0.0859914
digestive	Cholelithiasis and cholecystitis	574	35896	1122	34774	0.359369	-0.029661
hematopoietic	Pernicious anemia	281.11	35896	35	35861	0.359491	-0.209882
circulatory system	Intracerebral hemorrhage	430.2	35896	20	35876	0.360698	0.143672
musculoskeletal	Other and unspecified disc disorder	722.9	35896	299	35597	0.362089	0.0490213
injuries & poisonings	Complication due to other implant and internal device	859	35896	121	35775	0.363197	0.0721527
digestive	Disorders of esophageal motility	530.5	35896	57	35839	0.363756	0.0952306
musculoskeletal	Other and unspecified disorders of back	724	35896	24	35872	0.367415	-0.247004
digestive	Calculus of bile duct	574.2	35896	162	35734	0.368171	-0.0802722
dermatologic	Other hypertrophic and atrophic conditions of skin	701	35896	407	35489	0.369954	0.0418872
circulatory system	Hemorrhoids	455	35896	2156	33740	0.371425	-0.0206257
genitourinary	Irregular menstrual cycle/bleeding	626.1	35896	1446	34450	0.372295	-0.0293611
neoplasms	Multiple myeloma	204.4	35896	24	35872	0.373234	0.131262
genitourinary	Noninflammatory female genital disorders	619	35896	863	35033	0.373345	-0.0371888
genitourinary	Excessive or frequent menstruation	626.12	35896	882	35014	0.374721	-0.0369796
neoplasms	Benign neoplasm of ovary	220	35896	123	35773	0.375338	-0.101083
neoplasms	Lipoma	214	35896	624	35272	0.376452	-0.0379709
endocrine/metabolic	Adrenal hypofunction	255.2	35896	23	35873	0.376879	0.134152
endocrine/metabolic	Glucocorticoid deficiency	255.21	35896	23	35873	0.376879	0.134152
injuries & poisonings	Injuries to the nervous system	907	35896	77	35819	0.376904	0.085619
neoplasms	Benign neoplasm of thyroid glands	226	35896	20	35876	0.379308	0.144381
neurological	Encephalitis	323	35896	23	35873	0.379826	-0.277917
dermatologic	Urticaria	947	35896	44	35852	0.381857	0.1017
musculoskeletal	Polymyalgia Rheumatica	717	35896	68	35828	0.382986	0.0824334
infectious diseases	Bacterial enteritis	8.5	35896	163	35733	0.387624	0.0614371
musculoskeletal	Rheumatoid arthritis	714.1	35896	231	35665	0.387815	0.0506922
circulatory system	Phlebitis and thrombophlebitis	451	35896	206	35690	0.390738	-0.063817
genitourinary	Cystic mastopathy	610.1	35896	69	35827	0.390998	0.0946844
hematopoietic	Hereditary hemolytic anemias	282	35896	31	35865	0.391085	0.101792
musculoskeletal	Hammer toe (acquired)	735.21	35896	104	35792	0.391104	-0.100459
genitourinary	Prolapse of vaginal vault after hysterectomy	618.5	35896	34	35862	0.394163	-0.210026
digestive	Obstruction of bile duct	575.2	35896	33	35863	0.395002	0.111848
neurological	Inflammatory and toxic neuropathy	357	35896	77	35819	0.396515	0.078979
endocrine/metabolic	Type 1 diabetes	250.1	35896	102	35794	0.397695	-0.0956381
genitourinary	Other signs and symptoms in breast	613.7	35896	36	35860	0.397981	0.111936
neoplasms	Vascular hamartomas and non-neoplastic nevi	217	35896	50	35846	0.399453	-0.147112
neoplasms	Other benign neoplasm of connective and other soft tissue	215	35896	93	35803	0.40075	-0.106732
respiratory	Emphysema	496.1	35896	43	35853	0.401148	0.0969573
mental disorders	Anxiety disorders	300	35896	504	35392	0.40475	-0.0413634
musculoskeletal	Fasciitis	728.7	35896	339	35557	0.408082	0.0408747
musculoskeletal	Rheumatoid arthritis and other inflammatory polyarthropathies	714	35896	260	35636	0.409831	0.0460402
circulatory system	Other chronic ischemic heart disease, unspecified	411.8	35896	694	35202	0.410759	0.0280528
sense organs	Ectropion or entropion	374.1	35896	69	35827	0.411261	-0.107741
endocrine/metabolic	Type 2 diabetes with ophthalmic manifestations	250.23	35896	39	35857	0.411354	-0.15311
endocrine/metabolic	Disorders of plasma protein metabolism	270.3	35896	22	35874	0.413988	-0.226281
neurological	Chronic pain	338.2	35896	23	35873	0.41416	-0.229442
injuries & poisonings	Open wound of lip and mouth	870.5	35896	20	35876	0.414535	-0.249566
injuries & poisonings	Intracranial hemorrhage (injury)	818	35896	21	35875	0.414571	0.130392
injuries & poisonings	Internal derangement of knee	835	35896	1405	34491	0.414926	0.0215976
dermatologic	Erythematous conditions	695	35896	183	35713	0.415727	-0.0685992
injuries & poisonings	Mechanical complication of unspecified genitourinary device, implant, and graft	857	35896	63	35833	0.418514	-0.134823
genitourinary	Chronic inflammatory pelvic disease	614.32	35896	37	35859	0.419748	-0.203111
pregnancy complications	Hemorrhage in early pregnancy	636.3	35896	110	35786	0.421201	-0.117507
mental disorders	Bipolar	296.1	35896	56	35840	0.422074	0.0875645
genitourinary	Breast conditions, congenital or relating to hormones	612	35896	71	35825	0.42262	-0.121792
neoplasms	Nevus, non-neoplastic	217.1	35896	49	35847	0.422781	-0.139673
circulatory system	Arrhythmia (cardiac) NOS	427.5	35896	52	35844	0.423751	-0.132173
digestive	Diseases of the oral soft tissues, excluding lesions specific for gingiva and tongue	528	35896	412	35484	0.424836	0.0372764
digestive	GERD	530.11	35896	1255	34641	0.425548	-0.0238163
digestive	Atrophic gastritis	535.2	35896	25	35871	0.426031	-0.205954
sense organs	Otalgia	382	35896	23	35873	0.426695	0.126338
neoplasms	Benign neoplasm of respiratory and intrathoracic organs	212	35896	31	35865	0.427191	0.110068
digestive	Cholesterolosis of gallbladder	575.6	35896	41	35855	0.428002	0.100985
musculoskeletal	Contracture of joint	739	35896	28	35868	0.429355	-0.192691
neoplasms	Cancer of other lymphoid, histiocytic tissue	202	35896	140	35756	0.430441	0.0582189
symptoms	Back pain	760	35896	706	35190	0.432822	0.0284916
genitourinary	Benign neoplasm of breast	610.4	35896	134	35762	0.433243	-0.085307
neoplasms	Malignant neoplasm of testis	187.2	35896	22	35874	0.435414	-0.217801
neoplasms	Secondary malignant neoplasm	198	35896	266	35630	0.435466	0.045455
hematopoietic	Primary thrombocytopenia	287.31	35896	20	35876	0.435518	0.123083
neoplasms	Secondary malignancy of bone	198.6	35896	24	35872	0.436465	-0.204185
musculoskeletal	Osteoarthrosis NOS	740.9	35896	806	35090	0.437755	-0.0286659
musculoskeletal	Spondylosis without myelopathy	721.1	35896	327	35569	0.440081	0.0390013
genitourinary	Irregular menstrual cycle	626.13	35896	177	35719	0.44022	-0.0755162
circulatory system	Ill-defined descriptions and complications of heart disease	429	35896	43	35853	0.440288	-0.140847
infectious diseases	Candidiasis	112	35896	112	35784	0.440635	0.0661278
neurological	Extrapyramidal disease and abnormal movement disorders	333	35896	42	35854	0.441021	0.0939232
genitourinary	Calculus of lower urinary tract	594.2	35896	56	35840	0.441149	0.081432
injuries & poisonings	Poisoning by anticonvulsants and anti-Parkinsonism drugs	966	35896	29	35867	0.442883	-0.189905
congenital anomalies	Congenital anomalies of genital organs	751.1	35896	80	35816	0.443962	0.0777381
musculoskeletal	Contracture of palmar fascia [Dupuytren's disease]	728.71	35896	321	35575	0.444995	0.0389401
sense organs	Subjective visual disturbances	368.9	35896	49	35847	0.445061	0.0868147
neurological	Hemiplegia	342	35896	59	35837	0.446152	0.0813057
circulatory system	Peripheral vascular disease	443	35896	138	35758	0.446492	-0.07503
endocrine/metabolic	Abnormal glucose	250.4	35896	35	35861	0.447619	-0.158796
sense organs	Disorders of conjunctiva	372	35896	63	35833	0.447685	-0.112373
sense organs	Aphakia and other disorders of lens	379.3	35896	142	35754	0.44815	-0.0696799
sense organs	Ptosis of eyelid	374.3	35896	155	35741	0.44837	0.0540669
respiratory	Epistaxis or throat hemorrhage	477	35896	159	35737	0.448607	-0.0641108
dermatologic	Disturbance of skin sensation	687.4	35896	192	35704	0.452716	-0.0613035
respiratory	Symptoms involving respiratory system and other chest symptoms	519.9	35896	28	35868	0.453699	-0.182611
respiratory	Allergic rhinitis	476	35896	157	35739	0.455336	-0.0680847
circulatory system	Polyarteritis nodosa and allied conditions	446	35896	48	35848	0.455718	-0.124827
digestive	Hemorrhage of gastrointestinal tract	578.9	35896	501	35395	0.45673	-0.0362598
pregnancy complications	Miscarriage; stillbirth	634	35896	541	35355	0.457251	0.0411262
neoplasms	Lymphoid leukemia	204.1	35896	32	35864	0.457984	-0.155304
neoplasms	Lymphoid leukemia, chronic	204.12	35896	32	35864	0.457984	-0.155304
circulatory system	Abnormal heart sounds	396	35896	79	35817	0.459028	0.0724802
hematopoietic	Polycythemia, secondary	289.8	35896	22	35874	0.459432	-0.19906
injuries & poisonings	Fracture of hand or wrist	804	35896	192	35704	0.46011	0.0498089
digestive	Cholelithiasis	574.1	35896	955	34941	0.460679	-0.0256058
pregnancy complications	Other complications of pregnancy NEC	646	35896	250	35646	0.462728	-0.0706753
hematopoietic	Other anemias	285	35896	652	35244	0.463768	-0.0316026
digestive	Splenomegaly	579.2	35896	23	35873	0.46509	0.115084
endocrine/metabolic	Vitamin B-complex deficiencies	261.2	35896	51	35845	0.465482	-0.12677
neoplasms	Cancer of bone and connective tissue	170	35896	20	35876	0.467126	0.120554
dermatologic	Psoriasis vulgaris	696.41	35896	139	35757	0.468332	-0.0679079
infectious diseases	Dermatophytosis / Dermatomycosis	110	35896	20	35876	0.468913	-0.201303
infectious diseases	Dermatophytosis	110.1	35896	20	35876	0.468913	-0.201303
genitourinary	Endometrial hyperplasia	621	35896	97	35799	0.470736	0.0654171
mental disorders	Tension headache	306.9	35896	25	35871	0.471805	-0.196609
circulatory system	Phlebitis and thrombophlebitis of lower extremities	451.2	35896	187	35709	0.474472	-0.0552415
genitourinary	Bladder neck obstruction	596.1	35896	135	35761	0.476429	0.0526475
neoplasms	Non-Hodgkins lymphoma	202.2	35896	109	35787	0.480926	0.0589526
neurological	Muscular dystrophies and other myopathies	359	35896	27	35869	0.481605	-0.170208
genitourinary	Noninflammatory disorders of vagina	619.4	35896	151	35745	0.4823	-0.0735321
genitourinary	Acute prostatitis	601.11	35896	24	35872	0.485052	-0.164566
genitourinary	Dystrophy of female genital tract	624.1	35896	24	35872	0.48541	-0.205925
neoplasms	Malignant neoplasm of rectum, rectosigmoid junction, and anus	153.3	35896	37	35859	0.487423	-0.139437
neoplasms	Other benign neoplasm of uterus	218.2	35896	22	35874	0.491316	-0.228048
endocrine/metabolic	Diabetic retinopathy	250.7	35896	38	35858	0.492641	-0.126167
musculoskeletal	Synoviopathy	726.2	35896	30	35866	0.493865	-0.175977
genitourinary	Renal failure NOS	585.2	35896	39	35857	0.494484	-0.127673
musculoskeletal	Osteoarthrosis, generalized	740.2	35896	22	35874	0.49473	-0.17699
injuries & poisonings	Hemorrhage or hematoma complicating a procedure	850	35896	311	35585	0.497626	0.0370451
sense organs	Blindness and low vision	367.9	35896	25	35871	0.498913	0.103368
circulatory system	Orthostatic hypotension	458.1	35896	61	35835	0.500382	-0.0981363
circulatory system	Varicose veins of lower extremity, symptomtic	454.11	35896	43	35853	0.503966	-0.1168
mental disorders	Suicide or self-inflicted injury	297.2	35896	55	35841	0.504421	0.0737879
genitourinary	Renal failure	585	35896	243	35653	0.505033	-0.0435319
neoplasms	Cancer of mouth	145	35896	38	35858	0.506967	-0.126434
circulatory system	Cardiomyopathy	425	35896	59	35837	0.507039	-0.0975038
circulatory system	Primary/intrinsic cardiomyopathies	425.1	35896	59	35837	0.507039	-0.0975038
pregnancy complications	Excessive vomiting in pregnancy	643	35896	24	35872	0.509496	0.149502
sense organs	Strabismus (not specified as paralytic)	378.1	35896	66	35830	0.510622	0.0723113
genitourinary	Other inflammatory disorders of male genital organs	601.8	35896	22	35874	0.510835	0.110379
circulatory system	Angina pectoris	411.3	35896	901	34995	0.511344	-0.0217441
pregnancy complications	Other perinatal conditions of fetus or newborn	656	35896	33	35863	0.511659	-0.189758
circulatory system	Intracranial hemorrhage	430	35896	58	35838	0.512784	0.0733318
pregnancy complications	Known or suspected fetal abnormality affecting management of mother	655	35896	452	35444	0.512884	-0.046222
neoplasms	Malignant neoplasm of bladder	189.21	35896	114	35782	0.513088	-0.065135
digestive	Ulceration of the lower GI tract	556	35896	87	35809	0.515456	-0.0811982
genitourinary	Genital prolapse	618	35896	824	35072	0.516553	-0.025974
neurological	Abnormal movement	350	35896	111	35785	0.517158	0.0540768
mental disorders	Alcoholism	317.1	35896	803	35093	0.518193	-0.02411
digestive	Noninfectious gastroenteritis	558	35896	968	34928	0.518641	0.0207658
injuries & poisonings	Poisoning/allergy of sulfonamides	961.1	35896	63	35833	0.521953	0.0703368
dermatologic	Unspecified diffuse connective tissue disease	709.7	35896	210	35686	0.525159	-0.0464036
pregnancy complications	Infections of genitourinary tract during pregnancy	647.1	35896	23	35873	0.525607	-0.211287
digestive	Chronic periodontitis	523.32	35896	114	35782	0.526357	0.0543332
musculoskeletal	Pain in joint	745	35896	441	35455	0.526363	0.0291465
neurological	Myopathy	359.2	35896	21	35875	0.527451	-0.17874
respiratory	Abnormal findings examination of lungs	514	35896	124	35772	0.529978	0.0497059
endocrine/metabolic	Chondrocalcinosis	274.21	35896	39	35857	0.530731	0.0852898
sense organs	Myopia	367.1	35896	130	35766	0.533136	-0.0613297
sense organs	Retinal detachments and defects	361	35896	262	35634	0.533232	0.0363961
infectious diseases	Hepatitis NOS	70.9	35896	30	35866	0.53396	-0.128216
genitourinary	Glomerulonephritis	580.1	35896	23	35873	0.535192	0.0913676
neoplasms	Neoplasm of unspecified nature of digestive system	158	35896	39	35857	0.535682	-0.119599
digestive	Symptoms involving digestive system	561	35896	1595	34301	0.537331	0.015846
genitourinary	Other abnormality of urination	599.9	35896	133	35763	0.538085	-0.0562476
sense organs	Disorders of optic nerve and visual pathways	377	35896	29	35867	0.538244	0.0905256
respiratory	Shortness of breath	512.7	35896	339	35557	0.539513	0.0305176
injuries & poisonings	Poisoning by analgesics, antipyretics, and antirheumatics	965	35896	327	35569	0.541466	0.0317496
respiratory	Influenza	481	35896	20	35876	0.541632	0.104522
endocrine/metabolic	Disorders of calcium/phosphorus metabolism	275.5	35896	53	35843	0.541667	-0.0977648
sense organs	Conductive hearing loss	389.2	35896	21	35875	0.543575	-0.166547
sense organs	Other disorders of eyelids	374	35896	494	35402	0.545206	0.0259969
infectious diseases	Gram negative septicemia	38.1	35896	26	35870	0.545254	0.0908478
dermatologic	Diffuse diseases of connective tissue	709	35896	258	35638	0.546678	-0.0399468
pregnancy complications	Venous/cerebrovascular complications embolism in pregnancy and the puerperium	671	35896	23	35873	0.547649	-0.213568
congenital anomalies	Congenital osteodystrophies	756.5	35896	21	35875	0.547868	0.111677
symptoms	Syncope and collapse	788	35896	530	35366	0.550173	0.0249635
genitourinary	Vaginitis and vulvovaginitis	614.52	35896	31	35865	0.552012	-0.154202
respiratory	Other dyspnea	512.9	35896	59	35837	0.552283	-0.0885523
sense organs	Peripheral or central vertigo	386.2	35896	37	35859	0.55305	0.0761725
neurological	Epilepsy, recurrent seizures, convulsions	345	35896	225	35671	0.553658	-0.0428921
circulatory system	Abnormal function study of cardiovascular system	429.2	35896	31	35865	0.553931	-0.126022
digestive	Acute gastritis	535.1	35896	83	35813	0.562705	0.054099
genitourinary	Frequency of urination and polyuria	599.5	35896	307	35589	0.568755	-0.0342078
neurological	Other peripheral nerve disorders	351	35896	874	35022	0.569432	0.0188472
symptoms	Sciatica	764	35896	148	35748	0.570649	0.0426475
genitourinary	Hypertrophy of breast (Gynecomastia)	612.2	35896	65	35831	0.57319	-0.0851029
congenital anomalies	Other congenital musculoskeletal anomalies	756	35896	29	35867	0.573199	0.0933814
infectious diseases	Infection/inflammation of internal prosthetic device; implant; and graft	81	35896	44	35852	0.573347	0.0748863
endocrine/metabolic	Disorders of bilirubin excretion	277.4	35896	21	35875	0.573775	-0.151879
circulatory system	Hypertensive heart and/or renal disease	401.2	35896	34	35862	0.576433	0.0740896
dermatologic	Diseases of nail, NOS	703	35896	28	35868	0.576934	-0.129046
digestive	Anal and rectal conditions	565	35896	1200	34696	0.577263	-0.0167481
digestive	Leukoplakia of oral mucosa	528.6	35896	43	35853	0.577267	0.0708783
musculoskeletal	Derangement of joint, non-traumatic	742	35896	246	35650	0.578128	-0.0389439
musculoskeletal	Rupture of synovium	727.5	35896	41	35855	0.580023	0.0731974
digestive	Ventral hernia	550.5	35896	173	35723	0.582307	-0.0437657
digestive	Peptic ulcer (excl. esophageal)	531	35896	491	35405	0.582733	-0.0252519
respiratory	Bronchiectasis	496.3	35896	103	35793	0.58365	0.0481654
respiratory	Bronchitis	497	35896	41	35855	0.584029	-0.0981833
genitourinary	Mucous polyp of cervix	622.2	35896	331	35565	0.584324	-0.0358285
symptoms	Neuralgia, neuritis, and radiculitis NOS	766	35896	58	35838	0.586774	-0.082903
respiratory	Other diseases of respiratory system, not elsewhere classified	519	35896	444	35452	0.586821	0.0245826
endocrine/metabolic	Acid-base balance disorder	276.4	35896	31	35865	0.587391	0.0827539
mental disorders	Delirium dementia and amnestic and other cognitive disorders	290	35896	32	35864	0.587988	0.074018
musculoskeletal	Unspecified monoarthritis	716.2	35896	934	34962	0.589008	0.0169057
genitourinary	Disorders of menstruation and other abnormal bleeding from female genital tract	626	35896	1683	34213	0.589102	-0.0163014
digestive	Cholelithiasis with other cholecystitis	574.12	35896	413	35483	0.589895	-0.0285215
injuries & poisonings	Fracture of vertebral column without mention of spinal cord injury	805	35896	98	35798	0.592241	-0.0597613
neoplasms	Hemangioma and lymphangioma, any site	228	35896	150	35746	0.596474	0.0416433
dermatologic	Psoriasis	696.4	35896	177	35719	0.59655	-0.041952
injuries & poisonings	Traumatic amputation	872	35896	36	35860	0.596569	0.0761378
circulatory system	Paroxysmal tachycardia, unspecified	427.1	35896	188	35708	0.596974	0.0367169
digestive	Dentofacial anomalies, including malocclusion	524	35896	42	35854	0.597064	0.075891
respiratory	Diseases of the larynx and vocal cords	473	35896	167	35729	0.600354	0.0370644
genitourinary	stress incontinence, female	624.9	35896	458	35438	0.600464	-0.0280805
endocrine/metabolic	Ovarian dysfunction	256	35896	25	35871	0.601598	0.0904016
infectious diseases	Staphylococcus infections	41.1	35896	108	35788	0.602052	-0.0549088
respiratory	Postinflammatory pulmonary fibrosis	502	35896	25	35871	0.603003	-0.117894
mental disorders	Other specified nonpsychotic and/or transient mental disorders	291	35896	38	35858	0.605707	-0.0947464
genitourinary	Abnormal findings on examination of urine	598	35896	251	35645	0.605958	0.0295311
circulatory system	Bundle branch block	426.3	35896	168	35728	0.60647	0.0356991
genitourinary	Hypertrophy of female genital organs	623	35896	147	35749	0.606972	0.0428422
dermatologic	Corns and callosities	700	35896	21	35875	0.607595	0.0975504
genitourinary	Hydronephrosis	595	35896	118	35778	0.608868	0.0427453
digestive	Diseases and other conditions of the tongue	529	35896	108	35788	0.610649	0.045359
dermatologic	Sicca syndrome	709.2	35896	30	35866	0.61199	0.0830025
dermatologic	Prurigo and Lichen	695.7	35896	77	35819	0.612031	-0.0663363
digestive	Diseases of hard tissues of teeth	521	35896	261	35635	0.61637	0.0294103
digestive	Other symptoms involving abdomen and pelvis	579	35896	83	35813	0.617315	0.050633
neurological	Abnormality of gait	350.2	35896	56	35840	0.621088	0.0562635
genitourinary	Other disorders of the kidney and ureters	586	35896	185	35711	0.622879	-0.0370556
sense organs	Corneal opacity and other disorders of cornea	364	35896	53	35843	0.623612	0.0581046
musculoskeletal	Hallux valgus (Bunion)	735.3	35896	382	35514	0.624971	-0.0274617
sense organs	Other retinal disorders	362	35896	286	35610	0.625424	0.0266398
digestive	Ulceration of intestine	556.1	35896	55	35841	0.626111	-0.0769173
sense organs	Diplopia and disorders of binocular vision	368.2	35896	46	35850	0.62817	-0.0815491
digestive	Dysphagia	532	35896	486	35410	0.629414	-0.0231865
digestive	Other disorders of liver	573	35896	85	35811	0.632279	0.0469397
neurological	Facial nerve disorders [CN7]	352.2	35896	62	35834	0.632863	-0.0629615
digestive	Cholelithiasis with acute cholecystitis	574.11	35896	94	35802	0.633365	0.0448791
genitourinary	Premenopausal menorrhagia	627.4	35896	29	35867	0.635556	0.0797965
respiratory	Other diseases of respiratory system, NEC	519.8	35896	411	35485	0.635868	0.0223896
dermatologic	Psoriasis and related disorders	696	35896	181	35715	0.63703	-0.0366678
sense organs	Strabismus and other disorders of binocular eye movements	378	35896	95	35801	0.637735	0.0458019
injuries & poisonings	Certain early complications of trauma or procedure	958	35896	22	35874	0.640275	-0.122536
pregnancy complications	Other complications of the puerperium NEC	674	35896	24	35872	0.642115	0.0909085
hematopoietic	Diseases of white blood cells	288	35896	39	35857	0.643691	-0.0814781
circulatory system	Hypotension	458	35896	287	35609	0.644013	-0.0289509
genitourinary	Urinary calculus	594	35896	521	35375	0.644359	-0.0202781
injuries & poisonings	Fracture of clavicle or scapula	803.3	35896	105	35791	0.645032	-0.0502606
pregnancy complications	Preeclampsia and eclampsia	642.1	35896	24	35872	0.645194	-0.14958
digestive	Dental caries	521.1	35896	253	35643	0.645602	0.0274689
circulatory system	Disease of tricuspid valve	394.7	35896	67	35829	0.646696	-0.0587242
genitourinary	Nephritis; nephrosis; renal sclerosis	580	35896	35	35861	0.647514	0.0623122
respiratory	Respiratory abnormalities	513	35896	28	35868	0.648676	-0.102
genitourinary	Other disorders of bladder	596	35896	640	35256	0.648739	0.0170933
circulatory system	Noninfectious disorders of lymphatic channels	450	35896	27	35869	0.64954	-0.105242
injuries & poisonings	Contusion	916	35896	87	35809	0.651193	-0.0542722
genitourinary	Other symptoms/disorders or the urinary system	599	35896	1329	34567	0.651472	-0.0129974
sense organs	Retinal vascular changes and abnomalities	362.4	35896	55	35841	0.653507	0.0527666
digestive	Sialolithiasis	528.7	35896	36	35860	0.653619	-0.0893435
endocrine/metabolic	Acidosis	276.41	35896	24	35872	0.655595	0.080552
dermatologic	Abnormal granulation tissue	701.5	35896	40	35856	0.6568	0.0641634
musculoskeletal	Rheumatism, unspecified and fibrositis	729.1	35896	47	35849	0.661929	0.0563978
musculoskeletal	Other acquired musculoskeletal deformity	738	35896	89	35807	0.661976	0.0428647
neurological	Disorders of other cranial nerves	352	35896	100	35796	0.666772	-0.0449041
sense organs	Primary angle-closure glaucoma	365.2	35896	44	35852	0.670058	-0.0735021
musculoskeletal	Acquired foot deformities	735	35896	574	35322	0.670377	-0.019238
circulatory system	Paroxysmal ventricular tachycardia	427.12	35896	31	35865	0.673098	-0.0857398
infectious diseases	Bacterial infection NOS	41	35896	598	35298	0.67531	0.0164941
digestive	Intestinal obstruction without mention of hernia	560	35896	127	35769	0.676021	0.0349424
infectious diseases	Viral hepatitis	70	35896	53	35843	0.678866	-0.0629844
neoplasms	Cancer of urinary organs (incl. kidney and bladder)	189	35896	210	35686	0.678989	-0.0283867
pregnancy complications	Hemorrhage during pregnancy; childbirth and postpartum	635	35896	201	35695	0.683312	0.0377396
musculoskeletal	Hallux rigidus	735.23	35896	96	35800	0.690374	-0.0444801
infectious diseases	Intestinal infection	8	35896	241	35655	0.691124	0.025019
injuries & poisonings	Fracture of unspecified bones	809	35896	20	35876	0.692704	-0.106163
musculoskeletal	Laxity of ligament or hypermobility syndrome	728.2	35896	39	35857	0.692924	-0.0743793
musculoskeletal	Intervertebral disc disorders	722	35896	452	35444	0.695565	0.0182231
respiratory	Bacterial pneumonia	480.1	35896	290	35606	0.696477	-0.0237136
endocrine/metabolic	Gout and other crystal arthropathies	274	35896	247	35649	0.699725	0.0213507
symptoms	Malaise and fatigue	798	35896	202	35694	0.700216	-0.0290214
circulatory system	Hypotension NOS	458.9	35896	171	35725	0.701863	0.0280137
circulatory system	Endocarditis	420.3	35896	23	35873	0.703493	-0.0906029
genitourinary	Pelvic inflammatory disease (PID)	614.3	35896	61	35835	0.70357	-0.0627347
digestive	Other intestinal obstruction	560.4	35896	108	35788	0.705611	-0.0402887
pregnancy complications	Hypertension complicating pregnancy, childbirth, and the puerperium	642	35896	103	35793	0.706692	-0.052155
musculoskeletal	Osteomyelitis, periostitis, and other infections involving bone	710	35896	25	35871	0.708391	-0.0847312
musculoskeletal	Osteomyelitis	710.1	35896	24	35872	0.708674	-0.085774
dermatologic	Psoriatic arthropathy	696.42	35896	48	35848	0.709283	0.0467493
neoplasms	Melanomas of skin, dx or hx	172.1	35896	253	35643	0.71086	0.0226838
neoplasms	Melanomas of skin	172.11	35896	253	35643	0.71086	0.0226838
musculoskeletal	Articular cartilage disorder	742.8	35896	100	35796	0.711318	0.0351117
dermatologic	Degenerative skin conditions and other dermatoses	702	35896	601	35295	0.712462	0.0146449
endocrine/metabolic	Hypoglycemia	251.1	35896	25	35871	0.713717	-0.0817857
infectious diseases	Viral Enteritis	8.6	35896	46	35850	0.715239	0.0500109
dermatologic	Diseases of hair and hair follicles	704	35896	484	35412	0.716536	0.0165566
neurological	Meningitis	320	35896	26	35870	0.717779	0.0660167
hematopoietic	Congenital coagulation defects	286.1	35896	36	35860	0.718058	-0.0696913
injuries & poisonings	Toxic effect of venom	913	35896	23	35873	0.720027	-0.0838124
neoplasms	Benign neoplasm of other parts of digestive system	211	35896	485	35411	0.72036	-0.0170645
neoplasms	Benign neoplasm of colon	208	35896	1692	34204	0.722516	0.00857433
endocrine/metabolic	Crystal arthropathies	274.2	35896	43	35853	0.722547	0.0492428
sense organs	Degeneration of macula and posterior pole of retina	362.2	35896	180	35716	0.724547	-0.0267655
sense organs	Macular degeneration (senile) of retina NOS	362.29	35896	180	35716	0.724547	-0.0267655
digestive	Diseases of the jaws	526	35896	77	35819	0.725523	-0.0448944
hematopoietic	Lymphadenitis	289.4	35896	135	35761	0.725805	0.028304
circulatory system	Other disorders of arteries and arterioles	447	35896	42	35854	0.72764	-0.058346
endocrine/metabolic	Nontoxic multinodular goiter	241.2	35896	49	35847	0.728013	-0.0573094
sense organs	Sensorineural hearing loss	389.1	35896	25	35871	0.728619	0.0596203
respiratory	Pneumonia	480	35896	417	35479	0.73064	-0.0171818
genitourinary	Premenstrual tension syndromes	626.4	35896	25	35871	0.731367	0.0696032
mental disorders	Tobacco use disorder	318	35896	915	34981	0.731852	0.0112195
genitourinary	Ovarian cyst	628	35896	457	35439	0.739003	0.0169703
mental disorders	Suicidal ideation or attempt	297	35896	60	35836	0.739845	0.0389383
respiratory	Pneumococcal pneumonia	480.11	35896	255	35641	0.740964	-0.0214771
neurological	Other headache syndromes	339	35896	558	35338	0.742281	0.0142382
dermatologic	Hyperhidrosis	705.8	35896	42	35854	0.74251	-0.0546633
endocrine/metabolic	Vitamin deficiency	261	35896	102	35794	0.742577	-0.0346655
digestive	Stomatitis and mucositis	528.1	35896	36	35860	0.743088	0.0494546
neoplasms	Thyroid cancer	193	35896	34	35862	0.743908	-0.0674509
sense organs	Tinnitus	389.4	35896	38	35858	0.747448	0.0448337
mental disorders	Adjustment reaction	304	35896	20	35876	0.748701	0.063315
genitourinary	Cystitis and urethritis	592	35896	228	35668	0.749849	-0.0225425
sense organs	Disorders of vitreous body	379.2	35896	81	35815	0.754368	0.0322941
digestive	Hematemesis	578.1	35896	68	35828	0.754541	-0.0393755
genitourinary	Hematuria	593	35896	1219	34677	0.756143	0.00889631
musculoskeletal	Osteochondropathies	732	35896	26	35870	0.758131	0.0513982
circulatory system	Other venous embolism and thrombosis	452	35896	23	35873	0.759914	0.0547522
sense organs	Otitis externa	380.1	35896	25	35871	0.760026	-0.0655987
symptoms	Symptoms of the muscles	772	35896	37	35859	0.761137	-0.0527394
pregnancy complications	Rhesus isoimmunization in pregnancy	654.2	35896	53	35843	0.763128	-0.0615781
neoplasms	Cancer of kidney and renal pelvis	189.1	35896	40	35856	0.764747	0.0416865
neoplasms	Malignant neoplasm of kidney, except pelvis	189.11	35896	40	35856	0.764747	0.0416865
endocrine/metabolic	Disorders of adrenal glands	255	35896	39	35857	0.766918	-0.0532473
dermatologic	Cellulitis and abscess of trunk	681.7	35896	26	35870	0.769526	-0.0606611
neoplasms	Polycythemia vera	200.1	35896	28	35868	0.769795	-0.0569762
mental disorders	Mood disorders	296	35896	71	35825	0.771464	0.0316591
circulatory system	Pulmonary heart disease	415	35896	181	35715	0.772124	0.0198487
musculoskeletal	Rupture of tendon, nontraumatic	727.6	35896	23	35873	0.77419	0.0511679
genitourinary	Inflammatory disease of cervix, vagina, and vulva	614.5	35896	226	35670	0.775374	-0.0229269
neoplasms	Secondary malignancy of lymph nodes	198.1	35896	222	35674	0.778933	0.0192231
dermatologic	Carbuncle and furuncle	686.1	35896	164	35732	0.779753	0.0210143
neoplasms	Uterine leiomyoma	218.1	35896	1019	34877	0.784054	-0.00977636
neoplasms	Cervical intraepithelial neoplasia [CIN] [Cervical dysplasia]	180.3	35896	179	35717	0.784473	0.0229329
neoplasms	Benign neoplasm of uterus	218	35896	1035	34861	0.785631	-0.009643
digestive	Anomalies of tooth position/malocclusion	524.3	35896	38	35858	0.786225	0.0433747
genitourinary	Cystitis	592.1	35896	221	35675	0.786755	-0.019302
musculoskeletal	Osteopenia or other disorder of bone and cartilage	743.9	35896	54	35842	0.786964	0.0355805
circulatory system	Unstable angina (intermediate coronary syndrome)	411.1	35896	266	35630	0.792305	-0.0154079
digestive	Umbilical hernia	550.4	35896	261	35635	0.793541	-0.0154158
neurological	Multiple sclerosis	335	35896	82	35814	0.794092	0.0303899
digestive	Irritable Bowel Syndrome	564.1	35896	492	35404	0.795981	0.011838
mental disorders	Altered mental status	292.4	35896	65	35831	0.796373	0.0295925
digestive	Acute appendicitis	540.11	35896	176	35720	0.796537	-0.0214024
digestive	Intestinal malabsorption (non-celiac)	557	35896	26	35870	0.798241	0.0437596
digestive	Cholecystitis without cholelithiasis	574.3	35896	179	35717	0.799295	0.0185537
musculoskeletal	Displacement of intervertebral disc	722.1	35896	33	35863	0.799486	0.0431667
neoplasms	Malignant neoplasm of other and ill-defined sites within the digestive organs and peritoneum	159	35896	108	35788	0.799637	-0.0247963
mental disorders	Other mental disorder	306	35896	2069	33827	0.800963	0.00554574
pregnancy complications	Placenta previa and abruptio placenta	635.3	35896	121	35775	0.801358	0.0300194
circulatory system	Paroxysmal supraventricular tachycardia	427.11	35896	158	35738	0.804039	0.0195349
circulatory system	Varicose veins of lower extremity	454.1	35896	919	34977	0.804206	0.00853246
congenital anomalies	Congenital anomalies of female genital organs	751.11	35896	56	35840	0.804557	-0.0400897
sense organs	Infection of the eye	369	35896	48	35848	0.805251	-0.0384179
genitourinary	Uterine/Uterovaginal prolapse	618.2	35896	416	35480	0.805568	-0.0133393
dermatologic	Atopic/contact dermatitis due to other or unspecified	939	35896	171	35725	0.806325	-0.019945
injuries & poisonings	Open wound or laceration of eye or eyelid	870.1	35896	25	35871	0.808476	-0.0527689
genitourinary	Stricture/obstruction of ureter	586.4	35896	48	35848	0.808791	0.0314029
neoplasms	Neoplasm of uncertain behavior	199	35896	64	35832	0.818323	-0.0301024
neoplasms	Lipoma of skin and subcutaneous tissue	214.1	35896	480	35416	0.821251	-0.0106409
genitourinary	Other specified disorders of breast	613.8	35896	27	35869	0.82326	-0.0517652
injuries & poisonings	Sprains and strains	840	35896	35	35861	0.824113	0.0359686
neoplasms	Cervical cancer and dysplasia	180	35896	189	35707	0.827748	0.0179495
endocrine/metabolic	Gout	274.1	35896	210	35686	0.82866	0.0128887
digestive	Cyst and pseudocyst of pancreas	577.3	35896	20	35876	0.835116	-0.0499389
circulatory system	Anomalous atrioventricular excitation	426.4	35896	20	35876	0.836712	-0.0516354
sense organs	Suppurative and unspecified otitis media	381.11	35896	51	35845	0.839522	-0.0302364
musculoskeletal	Synovitis and tenosynovitis	727.1	35896	394	35502	0.840864	-0.0101301
sense organs	Otitis media	381.1	35896	122	35774	0.843453	-0.0184649
neoplasms	Benign neoplasm of parathyroid gland	227.2	35896	25	35871	0.84356	-0.0436322
neoplasms	Cancer of bladder	189.2	35896	134	35762	0.844279	-0.0167223
congenital anomalies	Digestive congenital anomalies	750	35896	41	35855	0.845046	-0.0323918
circulatory system	Other disorders of circulatory system	459	35896	793	35103	0.849447	-0.00670604
musculoskeletal	Stiffness of joint	741.2	35896	48	35848	0.85218	0.0268336
genitourinary	Postmenopausal atrophic vaginitis	627.3	35896	73	35823	0.85326	0.0220761
congenital anomalies	Congenital anomalies of great vessels	747.13	35896	49	35847	0.854195	-0.0257866
circulatory system	Atherosclerosis	440	35896	28	35868	0.854926	-0.03518
mental disorders	Alcohol-related disorders	317	35896	994	34902	0.857423	0.00573247
neurological	Lack of coordination	350.3	35896	22	35874	0.857745	0.035689
mental disorders	Agorophobia, social phobia, and panic disorder	300.12	35896	31	35865	0.859078	-0.0350828
digestive	Diseases of pancreas	577	35896	89	35807	0.861592	0.0179282
musculoskeletal	Other derangement of joint	742.9	35896	212	35684	0.861769	0.012056
genitourinary	Redundant prepuce and phimosis/BXO	604.1	35896	223	35673	0.866794	0.0106369
digestive	Anal and rectal polyp	565.1	35896	636	35260	0.867917	0.00646555
sense organs	Labyrinthitis	386.3	35896	54	35842	0.86935	0.020834
respiratory	Hemoptysis	516.1	35896	124	35772	0.869611	0.0136124
symptoms	Abdominal pain	785	35896	3328	32568	0.86993	0.00308241
neurological	Parkinson's disease	332	35896	29	35867	0.871066	0.0277103
neoplasms	Benign neoplasm of lip, oral cavity, and pharynx	210	35896	92	35804	0.871598	-0.01749
neoplasms	Benign neoplasm of brain, cranial nerves, meninges	225.1	35896	26	35870	0.873878	0.0306742
circulatory system	Congestive heart failure; nonhypertensive	428	35896	171	35725	0.874525	-0.0112917
digestive	Appendicitis	540.1	35896	222	35674	0.877978	0.0107284
endocrine/metabolic	Graves' disease	242.1	35896	31	35865	0.880619	-0.0323513
circulatory system	Cardiac dysrhythmias	427	35896	1470	34426	0.881192	0.00389276
musculoskeletal	Acquired toe deformities	735.2	35896	292	35604	0.883749	0.00861176
digestive	Stricture and stenosis of esophagus	530.3	35896	138	35758	0.884901	0.0119307
sense organs	Cholesteatoma	385.3	35896	22	35874	0.886401	0.0287384
mental disorders	Sexual and gender identity disorders	302	35896	32	35864	0.889081	0.0217743
mental disorders	Symptoms involving head and neck	293	35896	187	35709	0.889674	0.00958281
circulatory system	Circulatory disease NEC	459.9	35896	789	35107	0.890314	-0.00486637
circulatory system	Palpitations	427.9	35896	326	35570	0.89136	0.00775835
infectious diseases	Viral hepatitis C	70.3	35896	21	35875	0.892006	-0.0342626
digestive	Stomatitis and mucositis (ulcerative)	528.11	35896	30	35866	0.893251	0.0233954
genitourinary	Benign mammary dysplasias	610	35896	234	35662	0.894263	-0.0097205
infectious diseases	Helminthiases	134	35896	20	35876	0.894739	-0.0329321
genitourinary	Other disorders of male genital organs	608	35896	239	35657	0.895189	-0.00819472
injuries & poisonings	Poisoning by psychotropic agents	969	35896	81	35815	0.895269	-0.0152773
injuries & poisonings	Fracture of tibia and fibula	800.3	35896	103	35793	0.895613	-0.0130929
dermatologic	Seborrheic keratosis	702.2	35896	353	35543	0.90024	0.00660248
musculoskeletal	Symptoms and disorders of the joints	741	35896	216	35680	0.901731	-0.0086315
genitourinary	Cervicitis and endocervicitis	614.51	35896	112	35784	0.904217	-0.0136214
respiratory	Abnormal sputum	516	35896	133	35763	0.904625	0.00964683
genitourinary	Other disorders of prostate	602	35896	135	35761	0.905667	-0.00965958
circulatory system	Precordial pain	418.1	35896	294	35602	0.905695	0.00665589
dermatologic	Disorder of skin and subcutaneous tissue NOS	689	35896	528	35368	0.90647	0.0051659
endocrine/metabolic	Other immunological findings	279.7	35896	22	35874	0.906705	-0.0246696
genitourinary	Noninflammatory disorders of vulva and perineum	619.5	35896	127	35769	0.908156	-0.011762
sense organs	Other disorders of middle ear and mastoid	385	35896	35	35861	0.90889	-0.0203022
sense organs	Disorders of refraction and accommodation; blindness and low vision	367	35896	189	35707	0.909164	0.00822388
neurological	Sleep apnea	327.3	35896	322	35574	0.910421	0.00564274
sense organs	Visual disturbances	368	35896	194	35702	0.911169	0.00802231
symptoms	Chronic fatigue syndrome	798.1	35896	51	35845	0.911688	-0.0162697
symptoms	Musculoskeletal symptoms referable to limbs	771	35896	53	35843	0.9117	0.0147695
injuries & poisonings	Poisoning by other anti-infectives	961	35896	25	35871	0.912474	-0.0247742
endocrine/metabolic	Thyroiditis	245	35896	25	35871	0.912831	0.0218843
endocrine/metabolic	Vitamin D deficiency	261.4	35896	53	35843	0.914505	0.0140367
respiratory	Chronic sinusitis	475	35896	242	35654	0.915185	0.00684564
circulatory system	Ischemic Heart Disease	411	35896	1809	34087	0.917334	0.00240564
musculoskeletal	Malunion and nonunion of fracture	733.8	35896	31	35865	0.918077	0.0181109
pregnancy complications	Antepartum hemorrhage, abruptio placentae, and placenta previa	635.2	35896	90	35806	0.919001	-0.0151629
neoplasms	Carcinoma in situ of skin	172.3	35896	67	35829	0.919544	-0.0120073
endocrine/metabolic	Hypothyroidism	244	35896	1002	34894	0.920461	-0.00331775
respiratory	Pleurisy; pleural effusion	507	35896	228	35668	0.92087	-0.0064582
symptoms	Nausea and vomiting	789	35896	642	35254	0.922552	-0.00399923
dermatologic	Scar conditions and fibrosis of skin	701.2	35896	195	35701	0.924315	-0.00713681
congenital anomalies	Cardiac and circulatory congenital anomalies	747	35896	92	35804	0.924466	-0.00955573
sense organs	Otitis media and Eustachian tube disorders	381	35896	144	35752	0.924484	-0.00804927
dermatologic	Other local infections of skin and subcutaneous tissue	686	35896	79	35817	0.925483	0.0105613
genitourinary	Symptoms involving female genital tract	624	35896	56	35840	0.929028	-0.0125329
circulatory system	Left bundle branch block	426.32	35896	82	35814	0.929691	0.00921698
neurological	Trigeminal nerve disorders [CN5]	352.1	35896	34	35862	0.933442	-0.0151676
circulatory system	Occlusion of cerebral arteries	433.2	35896	172	35724	0.935181	-0.00595125
circulatory system	Subarachnoid hemorrhage	430.1	35896	28	35868	0.936746	0.0149837
symptoms	Gangrene	791	35896	21	35875	0.938915	0.0151283
neurological	Abnormal involuntary movements	350.1	35896	38	35858	0.940859	0.0117635
sense organs	Uveitis, noninfectious or NOS	371.1	35896	23	35873	0.941365	-0.0154434
sense organs	Other disorders of eye	379	35896	266	35630	0.941382	0.00444199
musculoskeletal	Ganglion and cyst of synovium, tendon, and bursa	727.4	35896	302	35594	0.941406	0.00427091
mental disorders	Alteration of consciousness	291.8	35896	30	35866	0.942794	-0.0127044
circulatory system	Cerebral ischemia	433.3	35896	153	35743	0.943379	0.0053195
digestive	Nonspecific abnormal findings in stool contents	579.8	35896	163	35733	0.945086	0.00520775
circulatory system	Cerebrovascular disease	433	35896	426	35470	0.94527	0.00314941
genitourinary	Disorders of penis	604	35896	271	35625	0.946136	-0.00395707
genitourinary	Pyelonephritis	590	35896	80	35816	0.949448	0.00722056
dermatologic	Pyogenic granuloma	686.4	35896	30	35866	0.95201	-0.011143
circulatory system	Heart failure NOS	428.2	35896	140	35756	0.956499	0.00419642
circulatory system	Cardiac conduction disorders	426	35896	290	35606	0.956848	-0.00309275
digestive	Jaundice (not of newborn)	573.5	35896	37	35859	0.957624	0.00862167
injuries & poisonings	Allergies, other	949	35896	31	35865	0.95907	-0.00953795
sense organs	Vertiginous syndromes and other disorders of vestibular system	386	35896	133	35763	0.962287	-0.00401914
congenital anomalies	Congenital anomalies of face and neck	749	35896	34	35862	0.96309	0.00838338
sense organs	Retinal detachment with retinal defect	361.1	35896	120	35776	0.963225	0.00429327
genitourinary	Dyspareunia	625.1	35896	105	35791	0.963423	-0.00535762
genitourinary	Pain and other symptoms associated with female genital organs	625	35896	285	35611	0.96485	0.00306614
circulatory system	Transient cerebral ischemia	433.31	35896	127	35769	0.967597	0.00335327
endocrine/metabolic	Hypothyroidism NOS	244.4	35896	963	34933	0.970107	-0.00126192
endocrine/metabolic	Anorexia	260.6	35896	42	35854	0.971035	-0.00578393
pregnancy complications	Missed abortion/Hydatidiform mole	634.1	35896	129	35767	0.972188	-0.00406813
genitourinary	Disorders of uterus, NEC	619.2	35896	301	35595	0.976614	-0.00185416
musculoskeletal	Joint effusions	741.4	35896	65	35831	0.976626	0.00359878
dermatologic	Actinic keratosis	702.1	35896	274	35622	0.977136	0.00170052
endocrine/metabolic	Secondary hypothyroidism	244.1	35896	50	35846	0.977216	0.00425657
genitourinary	Fibrosclerosis of breast	610.3	35896	26	35870	0.977657	-0.00608839
genitourinary	Irregular menstrual bleeding	626.14	35896	388	35508	0.981272	0.00139983
digestive	Gastric ulcer	531.2	35896	267	35629	0.985787	0.00106679
symptoms	Symptoms involving nervous and musculoskeletal systems	781	35896	99	35797	0.987728	0.0016154
musculoskeletal	Other disorders of synovium, tendon, and bursa	727	35896	824	35072	0.990718	0.000408633
genitourinary	Cyst or abscess of Bartholin's gland	614.53	35896	63	35833	0.991451	0.00156761
circulatory system	Varicose veins	454	35896	940	34956	0.99257	0.000321469
circulatory system	Stricture of artery	447.1	35896	20	35876	0.99272	-0.00196383
injuries & poisonings	Adverse drug events and drug allergies	979	35896	24	35872	0.99331	-0.00185792
neoplasms	Large cell lymphoma	202.24	35896	30	35866	0.993743	-0.00140429
digestive	Periapical abscess	522.5	35896	119	35777	0.9951	-0.000577986
musculoskeletal	Osteoporosis	743.1	35896	321	35575	0.995254	0.000336657
musculoskeletal	Osteoporosis NOS	743.11	35896	321	35575	0.995254	0.000336657
dermatologic	Ingrowing nail	703.1	35896	57	35839	0.996046	-0.000637139
injuries & poisonings	Adverse effects of sedatives or other central nervous system depressants and anesthetics	967	35896	31	35865	0.996829	-0.000767343
digestive	Appendiceal conditions	540	35896	237	35659	0.999516	-4.19905e-05
musculoskeletal	Osteoporosis, osteopenia and pathological fracture	743	35896	387	35509	0.999584	-2.69784e-05

### Sheet: ST5 Genetic Correlations (UKBB)
trait_id_1	trait_id_2	rg	se	z	p	h2_obs	h2_obs_se	h2_int	h2_int_se	gcov_int	gcov_int_se
Spleen iron	22506_114-both_sexes	-0.259	0.1132	-2.287	0.022194	0.0813	0.0082	1.0315	0.0088	0.0086178	0.0055
Spleen iron	5109_irnt-both_sexes	-0.2421	0.1525	-1.5876	0.11238	0.0504	0.0109	1.0097	0.0073	0.0047934	0.0048
Spleen iron	5101_irnt-both_sexes	-0.2275	0.1461	-1.557	0.11947	0.035	0.0073	1.0138	0.0067	0.0017601	0.0048
Spleen iron	100001_irnt-both_sexes	-0.2261	0.1303	-1.7359	0.082576	0.0599	0.01	1.0129	0.0071	-0.0005552	0.0051
Spleen iron	5114_irnt-both_sexes	-0.2257	0.145	-1.556	0.1197	0.0356	0.0073	1.013	0.0067	0.0018878	0.0048
Spleen iron	2794_irnt-both_sexes	-0.2193	0.0855	-2.5636	0.010359	0.0583	0.0043	1.0235	0.008	-0.0003715	0.0053
Spleen iron	2966_irnt-both_sexes	-0.215	0.1317	-1.6327	0.10254	0.0453	0.007	1.0266	0.0073	0.0037964	0.0055
Spleen iron	2764_irnt-both_sexes	-0.2142	0.0876	-2.4444	0.014507	0.0873	0.006	1.0331	0.0094	0.0018148	0.0055
Spleen iron	30070_irnt-both_sexes	-0.2123	0.0703	-3.0211	0.0025189	0.2295	0.0224	1.0573	0.0476	-0.0082609	0.008
Spleen iron	Total Iron Binding Capacity	-0.2041	0.0871	-2.3435	0.019106	0.0939	0.0539	0.9454	0.0766	0.0034	0.0069
Spleen iron	2744-both_sexes	-0.1922	0.0766	-2.5085	0.012124	0.0997	0.0066	1.0523	0.0105	0.0097569	0.0053
Spleen iron	3063_irnt-both_sexes	-0.1849	0.0638	-2.8963	0.0037755	0.1816	0.0081	1.1604	0.0185	-0.022758	0.0073
Spleen iron	20150_irnt-both_sexes	-0.1845	0.0628	-2.9361	0.0033239	0.2044	0.0096	1.1465	0.0185	-0.022062	0.007
Spleen iron	23113_irnt-both_sexes	-0.183	0.0544	-3.3645	0.0007669	0.2787	0.013	1.2156	0.0283	0.0091813	0.0075
Spleen iron	23114_irnt-both_sexes	-0.1814	0.0544	-3.3371	0.00084654	0.2785	0.013	1.2145	0.0282	0.0087994	0.0075
Spleen iron	2030-both_sexes	-0.1813	0.0739	-2.4537	0.014138	0.0479	0.0028	1.0291	0.0104	-0.0089269	0.0056
Spleen iron	23117_irnt-both_sexes	-0.1742	0.0531	-3.2783	0.0010445	0.2793	0.013	1.2036	0.0276	0.0113	0.0074
Spleen iron	23118_irnt-both_sexes	-0.1729	0.0532	-3.2494	0.0011566	0.2784	0.013	1.2048	0.0276	0.010856	0.0074
Spleen iron	20441-both_sexes	-0.1726	0.0951	-1.8148	0.069557	0.0588	0.0044	1.0039	0.0076	0.0019163	0.005
Spleen iron	6177_100-both_sexes	-0.1697	0.0773	-2.1939	0.028245	0.094	0.0057	1.0704	0.0103	-0.013122	0.0057
Spleen iron	4968-both_sexes	-0.1669	0.1036	-1.6114	0.10708	0.0605	0.0056	1.0201	0.0077	0.0043396	0.0053
Spleen iron	20151_irnt-both_sexes	-0.1667	0.0612	-2.7263	0.0064052	0.2307	0.0109	1.1689	0.0205	-0.020989	0.0075
Spleen iron	23102_irnt-both_sexes	-0.1627	0.0542	-2.9993	0.002706	0.2991	0.0142	1.2371	0.0314	0.0065967	0.0078
Spleen iron	4957-both_sexes	-0.161	0.0971	-1.6577	0.097373	0.0758	0.0056	1.025	0.0073	-0.0002178	0.0056
Spleen iron	1697-both_sexes	-0.1608	0.0648	-2.4827	0.013039	0.2427	0.0137	1.2043	0.0402	-0.0017092	0.0082
Spleen iron	23101_irnt-both_sexes	-0.1602	0.0541	-2.9613	0.003063	0.3002	0.0142	1.2352	0.0314	0.0064791	0.0078
Spleen iron	1757-both_sexes	-0.1591	0.0689	-2.3078	0.021011	0.0614	0.0035	1.0849	0.0155	-0.0017599	0.0057
Spleen iron	23129_irnt-both_sexes	-0.157	0.055	-2.8563	0.0042863	0.2954	0.0144	1.2415	0.0328	0.0030666	0.0079
Spleen iron	23130_irnt-both_sexes	-0.1554	0.055	-2.8252	0.0047253	0.2935	0.0144	1.241	0.0326	0.0025477	0.0079
Spleen iron	2754_irnt-both_sexes	-0.149	0.0706	-2.1094	0.034907	0.1601	0.0078	1.0732	0.0102	0.00029097	0.0056
Spleen iron	4803_0-both_sexes	-0.1478	0.1012	-1.4611	0.14399	0.0529	0.0047	1.0159	0.0075	-0.0004147	0.005
Spleen iron	20154_irnt-both_sexes	-0.1462	0.0762	-1.9195	0.054918	0.1856	0.0107	1.0745	0.0116	-0.01609	0.0062
Spleen iron	2139_irnt-both_sexes	-0.1453	0.0605	-2.4028	0.016271	0.1495	0.0059	1.1092	0.0148	-0.0058776	0.0064
Spleen iron	23105_irnt-both_sexes	-0.1448	0.0527	-2.7496	0.0059665	0.2948	0.0137	1.2198	0.0298	0.010279	0.0076
Spleen iron	20016_irnt-both_sexes	-0.1441	0.0754	-1.9127	0.055789	0.2096	0.0107	1.0729	0.0109	-0.0061731	0.0066
Spleen iron	20022_irnt-both_sexes	-0.143	0.0691	-2.0686	0.038582	0.0987	0.0067	1.092	0.0162	-0.0024211	0.0059
Spleen iron	3062_irnt-both_sexes	-0.1389	0.0598	-2.3212	0.020275	0.2031	0.0093	1.1858	0.0205	-0.026207	0.0075
Spleen iron	6153_100-both_sexes	-0.1388	0.0919	-1.5095	0.13118	0.0606	0.0046	1.0485	0.01	-0.012177	0.006
Spleen iron	4570-both_sexes	-0.1352	0.0925	-1.4616	0.14384	0.0547	0.0052	1.012	0.0082	-0.003396	0.0053
Spleen iron	23125_irnt-both_sexes	-0.132	0.0534	-2.4714	0.013459	0.268	0.0123	1.2119	0.0276	0.012936	0.0076
Spleen iron	1687-both_sexes	-0.1318	0.0544	-2.4212	0.015471	0.1396	0.0095	1.0751	0.0179	-0.0087746	0.0066
Spleen iron	23126_irnt-both_sexes	-0.1264	0.0536	-2.3582	0.018363	0.2666	0.0124	1.2149	0.0275	0.012978	0.0076
Spleen iron	1488_irnt-both_sexes	-0.1262	0.0682	-1.852	0.064031	0.0541	0.0036	1.0398	0.011	-0.0027903	0.0056
Spleen iron	20153_irnt-both_sexes	-0.1253	0.0663	-1.8893	0.058845	0.4207	0.0278	1.154	0.0256	-0.010456	0.0072
Spleen iron	23121_irnt-both_sexes	-0.1206	0.0529	-2.2782	0.022716	0.2718	0.0125	1.2088	0.0292	0.010837	0.0077
Spleen iron	23122_irnt-both_sexes	-0.1196	0.053	-2.2569	0.024014	0.2711	0.0125	1.2084	0.0287	0.011024	0.0077
Spleen iron	3143_irnt-both_sexes	-0.1178	0.054	-2.1789	0.029337	0.289	0.0157	1.1815	0.0242	0.0091204	0.0067
Spleen iron	49_irnt-both_sexes	-0.1162	0.0525	-2.2119	0.026974	0.2192	0.0101	1.1472	0.0213	0.019115	0.0068
Spleen iron	50_irnt-both_sexes	-0.1157	0.0587	-1.9707	0.048755	0.4859	0.0265	1.398	0.0694	-0.013371	0.0101
Spleen iron	3536_irnt-both_sexes	-0.1145	0.1225	-0.9348	0.34988	0.0752	0.0095	1.0038	0.0088	-0.002787	0.0051
Spleen iron	5108_irnt-both_sexes	-0.1117	0.1427	-0.783	0.43362	0.0378	0.0068	1.0254	0.0067	0.003128	0.0055
Spleen iron	20517-both_sexes	-0.1083	0.1016	-1.0668	0.28607	0.0457	0.0048	1.0159	0.0072	0.0093132	0.0048
Spleen iron	4559-both_sexes	-0.1082	0.1038	-1.0423	0.29726	0.0498	0.005	1.0188	0.0084	-0.00126	0.0056
Spleen iron	845-both_sexes	-0.1072	0.0705	-1.5213	0.12819	0.0993	0.0047	1.0764	0.011	-0.0046221	0.0057
Spleen iron	100016_irnt-both_sexes	-0.106	0.166	-0.6384	0.52319	0.0365	0.0093	1.0178	0.0071	-0.010312	0.005
Spleen iron	924-both_sexes	-0.1054	0.0625	-1.6853	0.091932	0.0767	0.0031	1.0618	0.0108	-0.0079992	0.0057
Spleen iron	6138_1-both_sexes	-0.1007	0.0563	-1.7867	0.073986	0.1627	0.0058	1.1539	0.0164	-0.00761	0.0066
Spleen iron	6150_100-both_sexes	-0.1007	0.0614	-1.6398	0.10105	0.1146	0.0054	1.1344	0.017	-0.01847	0.0067
Spleen iron	3581_irnt-both_sexes	-0.1006	0.079	-1.2726	0.20315	0.1253	0.0136	1.0288	0.0212	-0.0014697	0.0058
Spleen iron	20015_irnt-both_sexes	-0.0985	0.0581	-1.6969	0.089712	0.3457	0.0209	1.2745	0.0503	-0.001705	0.0093
Spleen iron	21002_irnt-both_sexes	-0.098	0.0504	-1.9454	0.051729	0.2653	0.0116	1.1738	0.0239	0.021254	0.0073
Spleen iron	1080-both_sexes	-0.0952	0.0651	-1.4636	0.14331	0.0894	0.0041	1.0753	0.0106	0.0054326	0.0061
Spleen iron	30200_irnt-both_sexes	-0.0933	0.0677	-1.3778	0.16825	0.1374	0.0115	1.1669	0.0303	-0.0071225	0.0074
Spleen iron	23098_irnt-both_sexes	-0.0905	0.0502	-1.8042	0.071199	0.2654	0.0116	1.1704	0.0238	0.019796	0.0073
Spleen iron	22501_irnt-both_sexes	-0.0904	0.0821	-1.1018	0.27055	0.1228	0.0084	1.0561	0.0094	-0.012929	0.005
Spleen iron	20126_0-both_sexes	-0.0899	0.1066	-0.843	0.39923	0.0561	0.0055	1.0134	0.0068	0.0037231	0.0054
Spleen iron	5984_irnt-both_sexes	-0.0895	0.1324	-0.676	0.49906	0.0459	0.0095	1.0191	0.0071	-0.010522	0.0049
Spleen iron	47_irnt-both_sexes	-0.0867	0.0598	-1.4483	0.14755	0.109	0.0049	1.1119	0.0145	0.0037278	0.0067
Spleen iron	2395_1-both_sexes	-0.0857	0.061	-1.4053	0.15993	0.1838	0.0258	1.1575	0.0336	0.0088274	0.006
Spleen iron	20116_0-both_sexes	-0.0853	0.0605	-1.411	0.15824	0.0907	0.0039	1.0896	0.0123	0.0020339	0.0059
Spleen iron	4526-both_sexes	-0.0814	0.0947	-0.8592	0.39021	0.0588	0.0048	1.0107	0.008	-0.0032504	0.0053
Spleen iron	1249-both_sexes	-0.0791	0.0612	-1.2909	0.19672	0.0864	0.0037	1.0651	0.0109	0.00072949	0.0054
Spleen iron	5264_irnt-both_sexes	-0.0784	0.0805	-0.9735	0.33029	0.1597	0.0132	1.0689	0.0119	0.010102	0.005
Spleen iron	20458-both_sexes	-0.0771	0.0946	-0.8153	0.41488	0.0508	0.0054	1.0317	0.0085	-5.58e-05	0.0054
Spleen iron	2867_irnt-both_sexes	-0.0767	0.1051	-0.7299	0.46546	0.0604	0.0069	1.0297	0.0078	-0.0045975	0.0052
Spleen iron	6138_2-both_sexes	-0.0759	0.065	-1.1691	0.24235	0.0888	0.0037	1.0845	0.0122	-0.0094271	0.0066
Spleen iron	20128-both_sexes	-0.0749	0.0992	-0.7551	0.45017	0.0793	0.0074	1.029	0.0092	-0.0045604	0.0059
Spleen iron	3064_irnt-both_sexes	-0.0737	0.0679	-1.0856	0.27767	0.0949	0.0055	1.1079	0.015	-0.022136	0.0067
Spleen iron	20479-both_sexes	-0.0731	0.091	-0.8032	0.42183	0.0634	0.0053	1.0268	0.0077	-0.0042853	0.005
Spleen iron	4990-both_sexes	-0.0716	0.0984	-0.7272	0.46712	0.0789	0.0063	1.0253	0.0082	-0.0087223	0.0054
Spleen iron	5110_irnt-both_sexes	-0.0691	0.1564	-0.4417	0.65874	0.055	0.0121	1.0307	0.0072	0.001274	0.0052
Spleen iron	20536_0-both_sexes	-0.0687	0.1239	-0.5541	0.5795	0.0612	0.0078	0.9848	0.007	1.28e-05	0.0052
Spleen iron	Liver iron	-0.0685	0.1615	-0.4243	0.67132	0.0597	0.016	1.0124	0.007	0.0056	0.0044
Spleen iron	6154_100-both_sexes	-0.0642	0.0628	-1.0233	0.30619	0.0508	0.0025	1.0539	0.0095	-0.0056723	0.0055
Spleen iron	5012-both_sexes	-0.0633	0.0972	-0.6509	0.51508	0.0995	0.0082	1.0109	0.0076	-0.0042805	0.0053
Spleen iron	6159_100-both_sexes	-0.0613	0.0687	-0.8925	0.37215	0.0486	0.0027	1.0663	0.0098	-0.0014974	0.0053
Spleen iron	20460-both_sexes	-0.0595	0.0942	-0.6317	0.5276	0.051	0.0049	1.0368	0.0068	0.0084929	0.0053
Spleen iron	46_irnt-both_sexes	-0.0594	0.0591	-1.0058	0.31452	0.1084	0.0048	1.1051	0.0132	-0.0014295	0.0066
Spleen iron	20446-both_sexes	-0.0486	0.0975	-0.4983	0.61829	0.0513	0.0045	1.0105	0.0069	-0.0028311	0.005
Spleen iron	5106_irnt-both_sexes	-0.047	0.1192	-0.3947	0.69306	0.0618	0.0079	1.0103	0.0073	0.0061732	0.0049
Spleen iron	6032_irnt-both_sexes	-0.0469	0.122	-0.3846	0.70052	0.054	0.0094	1.0196	0.007	-0.0088368	0.0048
Spleen iron	20488-both_sexes	-0.0466	0.0893	-0.5222	0.6015	0.0565	0.005	1.0096	0.0078	0.0022989	0.005
Spleen iron	1458-both_sexes	-0.0433	0.066	-0.6563	0.51163	0.0534	0.0028	1.0637	0.0109	-0.010273	0.0052
Spleen iron	1210-both_sexes	-0.0427	0.0706	-0.6044	0.5456	0.0555	0.0029	1.0554	0.0093	-0.016264	0.006
Spleen iron	2385-both_sexes	-0.0425	0.0868	-0.4903	0.6239	0.0612	0.005	1.0362	0.0091	0.0061908	0.0054
Spleen iron	1309-both_sexes	-0.0407	0.0638	-0.6384	0.52323	0.0581	0.0032	1.0307	0.0099	-0.0094559	0.0052
Spleen iron	30700_irnt-both_sexes	-0.0393	0.06	-0.6541	0.51307	0.1919	0.013	1.2052	0.0405	0.017416	0.008
Spleen iron	4195_irnt-both_sexes	-0.039	0.0972	-0.4018	0.68781	0.0499	0.0049	1.0154	0.008	-2.65e-05	0.005
Spleen iron	1970-both_sexes	-0.0389	0.0742	-0.5241	0.60022	0.0596	0.0042	1.0512	0.0125	-0.0035406	0.0064
Spleen iron	20487-both_sexes	-0.0382	0.1015	-0.3766	0.70645	0.0464	0.0044	1.0137	0.0071	-0.0003282	0.0053
Spleen iron	23120_irnt-both_sexes	-0.0367	0.0504	-0.7283	0.46646	0.2289	0.0096	1.1447	0.0194	0.024299	0.0069
Spleen iron	1950-both_sexes	-0.0364	0.069	-0.5275	0.59784	0.0565	0.0034	1.0541	0.0111	-0.008064	0.0057
Spleen iron	2714-both_sexes	-0.0356	0.0669	-0.5324	0.59448	0.1941	0.0117	1.0671	0.0158	-0.0012556	0.0068
Spleen iron	2237-both_sexes	-0.0352	0.0649	-0.5423	0.58758	0.0681	0.003	1.0871	0.011	0.0059378	0.0067
Spleen iron	2887-both_sexes	-0.0325	0.0893	-0.3636	0.71613	0.0889	0.0134	1.016	0.0107	0.0037737	0.005
Spleen iron	4598-both_sexes	-0.0315	0.0965	-0.3268	0.74381	0.0575	0.0057	1.0043	0.0084	0.0019477	0.0055
Spleen iron	5157_irnt-both_sexes	-0.0313	0.113	-0.2769	0.78189	0.1063	0.0122	1.0273	0.007	0.0053417	0.0048
Spleen iron	100011_irnt-both_sexes	-0.031	0.1736	-0.1784	0.85844	0.0326	0.0091	1.0191	0.0072	-0.010251	0.0054
Spleen iron	4194_irnt-both_sexes	-0.0305	0.0675	-0.452	0.65128	0.1168	0.0133	1.0679	0.0208	0.013126	0.0054
Spleen iron	20499-both_sexes	-0.0303	0.104	-0.2919	0.7704	0.0567	0.0051	1.0258	0.0076	-0.0044	0.0054
Spleen iron	5104_irnt-both_sexes	-0.0302	0.0996	-0.3033	0.76163	0.0675	0.0073	1.0148	0.0074	-0.0041927	0.005
Spleen iron	5132_irnt-both_sexes	-0.0297	0.0717	-0.414	0.67884	0.2908	0.0229	1.139	0.0239	0.01345	0.0065
Spleen iron	23124_irnt-both_sexes	-0.0294	0.0501	-0.5871	0.55712	0.2289	0.0096	1.1453	0.0193	0.023777	0.0071
Spleen iron	5099_irnt-both_sexes	-0.0273	0.0723	-0.3771	0.70612	0.3054	0.0236	1.1372	0.0233	0.013452	0.0063
Spleen iron	30650_irnt-both_sexes	-0.0271	0.0602	-0.4496	0.65299	0.1245	0.0103	1.1669	0.0442	0.030939	0.0067
Spleen iron	5135_irnt-both_sexes	-0.0268	0.0739	-0.3632	0.71646	0.2881	0.0228	1.1357	0.0231	0.014349	0.0067
Spleen iron	21001_irnt-both_sexes	-0.0249	0.051	-0.4876	0.62587	0.2463	0.0099	1.1544	0.0203	0.027827	0.0073
Spleen iron	5256_irnt-both_sexes	-0.023	0.0709	-0.3247	0.74537	0.1755	0.0142	1.0679	0.0136	0.0068349	0.0052
Spleen iron	3849-both_sexes	-0.0226	0.1281	-0.1765	0.85992	0.0526	0.0087	1.0133	0.0076	0.00012467	0.005
Spleen iron	5096_irnt-both_sexes	-0.0221	0.0721	-0.3061	0.75951	0.3046	0.0241	1.135	0.023	0.015896	0.0063
Spleen iron	20498-both_sexes	-0.0211	0.105	-0.2008	0.84083	0.0446	0.0046	1.0079	0.0075	-8.74e-05	0.0053
Spleen iron	1508_3-both_sexes	-0.02	0.0769	-0.2602	0.79471	0.0603	0.0033	1.0605	0.0098	-0.010464	0.006
Spleen iron	30850_irnt-both_sexes	-0.0191	0.0639	-0.2993	0.76472	0.0713	0.0099	1.0733	0.0302	-0.0014203	0.0053
Spleen iron	2375-both_sexes	-0.0186	0.0717	-0.2596	0.7952	0.1079	0.0074	1.0932	0.0145	0.0068469	0.0054
Spleen iron	23104_irnt-both_sexes	-0.0184	0.0511	-0.3603	0.71861	0.2466	0.0099	1.1507	0.0203	0.027013	0.0073
Spleen iron	5116_irnt-both_sexes	-0.0179	0.1016	-0.1761	0.86022	0.0795	0.0097	1.0206	0.0087	0.0012058	0.005
Spleen iron	23128_irnt-both_sexes	-0.0175	0.0499	-0.3501	0.72627	0.234	0.0094	1.1537	0.0211	0.025165	0.0072
Spleen iron	30890_irnt-both_sexes	-0.0168	0.0644	-0.2603	0.79464	0.1003	0.0231	1.0203	0.0326	-0.0022597	0.0062
Spleen iron	48_irnt-both_sexes	-0.0167	0.0501	-0.3333	0.73894	0.1987	0.0087	1.1395	0.0192	0.025832	0.0071
Spleen iron	4120_irnt-both_sexes	-0.0158	0.0669	-0.2358	0.81361	0.264	0.0315	1.0722	0.0218	0.012888	0.0058
Spleen iron	1170-both_sexes	-0.0157	0.0609	-0.2585	0.79599	0.0655	0.0033	1.0797	0.0117	-0.0091292	0.0055
Spleen iron	30740_irnt-both_sexes	-0.0146	0.0694	-0.2105	0.83329	0.0646	0.0112	1.1512	0.0444	0.022675	0.0068
Spleen iron	2267-both_sexes	-0.0123	0.0706	-0.174	0.86189	0.0568	0.0073	1.0494	0.0181	0.0067849	0.0053
Spleen iron	2149-both_sexes	-0.0117	0.0625	-0.187	0.85165	0.0742	0.0036	1.06	0.0106	0.00040095	0.006
Spleen iron	23100_irnt-both_sexes	-0.0094	0.05	-0.1882	0.85069	0.2355	0.0094	1.1525	0.0203	0.025583	0.0072
Spleen iron	30810_irnt-both_sexes	-0.0081	0.0623	-0.1302	0.89644	0.1041	0.0094	1.1449	0.0291	0.0012056	0.0061
Spleen iron	1940-both_sexes	-0.0054	0.0794	-0.0679	0.94585	0.0607	0.0047	1.0423	0.0131	0.00010767	0.0063
Spleen iron	5265_irnt-both_sexes	-0.0041	0.0704	-0.0585	0.95334	0.2171	0.017	1.0828	0.0154	0.005464	0.0053
Spleen iron	6152_8-both_sexes	-0.0033	0.0694	-0.0476	0.96201	0.0513	0.0059	1.0733	0.0178	0.01123	0.0059
Spleen iron	4123_irnt-both_sexes	-0.0023	0.0652	-0.0356	0.97161	0.2953	0.0338	1.082	0.0228	0.012595	0.0057
Spleen iron	4125_irnt-both_sexes	-0.0023	0.0652	-0.0359	0.97132	0.2953	0.0338	1.082	0.0228	0.012597	0.0057
Spleen iron	3144_irnt-both_sexes	0.0009	0.0638	0.0138	0.989	0.2664	0.0254	1.1342	0.0311	0.0083849	0.0073
Spleen iron	1618-both_sexes	0.0018	0.0741	0.0236	0.98115	0.091	0.0052	1.0659	0.0102	0.0056868	0.0057
Spleen iron	4124_irnt-both_sexes	0.0021	0.0653	0.0315	0.9749	0.2974	0.0341	1.0807	0.0229	0.012375	0.0058
Spleen iron	100017_irnt-both_sexes	0.0036	0.152	0.0236	0.98114	0.0422	0.0095	1.0178	0.007	-0.014489	0.0051
Spleen iron	1568-both_sexes	0.0042	0.0782	0.0534	0.95738	0.0515	0.0031	1.0197	0.0086	0.011553	0.0056
Spleen iron	23119_irnt-both_sexes	0.0048	0.0515	0.0941	0.925	0.2167	0.0084	1.1481	0.0188	0.024435	0.0068
Spleen iron	2000-both_sexes	0.0066	0.068	0.0966	0.92305	0.0584	0.0034	1.0562	0.0114	-0.010133	0.006
Spleen iron	23112_irnt-both_sexes	0.0072	0.0502	0.1429	0.8864	0.2305	0.0089	1.1442	0.019	0.026088	0.0071
Spleen iron	4101_irnt-both_sexes	0.0097	0.0693	0.14	0.88862	0.2628	0.0318	1.0766	0.0222	0.0090549	0.0063
Spleen iron	1239-both_sexes	0.0098	0.0741	0.1322	0.89485	0.0504	0.0029	1.0484	0.0116	0.0099285	0.0058
Spleen iron	5098_irnt-both_sexes	0.0127	0.0705	0.1798	0.85731	0.3238	0.0242	1.1261	0.0203	0.0102	0.0061
Spleen iron	23116_irnt-both_sexes	0.013	0.05	0.2608	0.79423	0.2315	0.009	1.1454	0.019	0.025055	0.007
Spleen iron	6152_9-both_sexes	0.013	0.0578	0.2248	0.8221	0.0693	0.0056	1.0796	0.0154	0.005885	0.0055
Spleen iron	23123_irnt-both_sexes	0.0136	0.0511	0.267	0.78946	0.2188	0.0084	1.1452	0.019	0.024932	0.0069
Spleen iron	2090-both_sexes	0.0139	0.0683	0.2031	0.83908	0.0561	0.0029	1.0456	0.0105	-0.0062361	0.0058
Spleen iron	5257_irnt-both_sexes	0.0154	0.0701	0.2192	0.82646	0.226	0.0174	1.092	0.016	0.0052404	0.0058
Spleen iron	30750_irnt-both_sexes	0.0158	0.0777	0.2035	0.83876	0.1914	0.019	1.2606	0.0604	0.01372	0.0079
Spleen iron	1518-both_sexes	0.0168	0.0673	0.2491	0.80331	0.0727	0.0031	1.0524	0.0101	0.0094768	0.0059
Spleen iron	1930-both_sexes	0.0168	0.073	0.2302	0.81793	0.0562	0.0038	1.0579	0.0122	-0.0061894	0.0061
Spleen iron	2395_4-both_sexes	0.0168	0.0634	0.2646	0.79131	0.1497	0.0203	1.1712	0.0297	-0.0069149	0.0056
Spleen iron	20425-both_sexes	0.0185	0.1109	0.1664	0.86784	0.0503	0.0062	1.0207	0.0073	-0.011465	0.0055
Spleen iron	1190-both_sexes	0.0187	0.0689	0.2715	0.78599	0.0767	0.0036	1.1011	0.0158	0.0054988	0.0066
Spleen iron	4581-both_sexes	0.0191	0.0928	0.2056	0.83714	0.0535	0.0051	1.0081	0.0078	-0.0001763	0.0052
Spleen iron	20127_irnt-both_sexes	0.0206	0.0662	0.3116	0.75534	0.1057	0.0066	1.0655	0.0154	-0.0098495	0.0064
Spleen iron	5993-both_sexes	0.0213	0.1442	0.1478	0.88248	0.036	0.0091	1.0166	0.0068	-0.011614	0.0047
Spleen iron	5119_irnt-both_sexes	0.0217	0.1135	0.1907	0.84874	0.0631	0.0077	1.0292	0.0079	0.0026573	0.0054
Spleen iron	4104_irnt-both_sexes	0.0219	0.0667	0.3283	0.74268	0.2929	0.0334	1.0832	0.0223	0.010248	0.006
Spleen iron	4106_irnt-both_sexes	0.0219	0.0667	0.3282	0.74279	0.2929	0.0334	1.0832	0.0223	0.010248	0.006
Spleen iron	1960-both_sexes	0.0235	0.0669	0.3514	0.72526	0.0644	0.0035	1.0639	0.0113	-9.43e-05	0.0057
Spleen iron	4105_irnt-both_sexes	0.0241	0.0659	0.3653	0.71492	0.2959	0.0335	1.0828	0.0224	0.010176	0.006
Spleen iron	30210_irnt-both_sexes	0.0242	0.0581	0.4173	0.67649	0.193	0.0217	1.1771	0.0549	-0.0038843	0.0067
Spleen iron	30010_irnt-both_sexes	0.0246	0.0658	0.3737	0.7086	0.2003	0.0163	1.2876	0.0537	0.00065466	0.0086
Spleen iron	4100_irnt-both_sexes	0.0246	0.0598	0.4119	0.68041	0.2859	0.0164	1.0951	0.0149	-0.0064213	0.0062
Spleen iron	4079_irnt-both_sexes	0.0251	0.0574	0.4375	0.66175	0.1306	0.0061	1.1281	0.0173	0.0185	0.0063
Spleen iron	6149_6-both_sexes	0.0258	0.0723	0.3571	0.72101	0.0516	0.0033	1.0558	0.0123	-0.0081063	0.0055
Spleen iron	20160-both_sexes	0.0264	0.0625	0.4225	0.67265	0.0705	0.0032	1.0567	0.0111	0.0053646	0.0055
Spleen iron	30140_irnt-both_sexes	0.0269	0.0675	0.398	0.69066	0.1462	0.0105	1.219	0.0338	0.0082386	0.0079
Spleen iron	5085_irnt-both_sexes	0.0273	0.0696	0.3916	0.69538	0.2574	0.0171	1.1214	0.015	0.0043958	0.0061
Spleen iron	5112_irnt-both_sexes	0.0286	0.1192	0.2403	0.8101	0.0433	0.0065	1.0024	0.0068	0.0083371	0.0053
Spleen iron	30620_irnt-both_sexes	0.0291	0.0615	0.4727	0.6364	0.1202	0.0101	1.1344	0.0253	0.045762	0.0065
Spleen iron	20116_2-both_sexes	0.0294	0.0746	0.3946	0.69315	0.0457	0.0027	1.0461	0.0105	0.010134	0.0056
Spleen iron	5103_irnt-both_sexes	0.0304	0.119	0.2553	0.79852	0.0433	0.0066	1.0023	0.0068	0.0082611	0.0053
Spleen iron	2080-both_sexes	0.0309	0.0668	0.4629	0.6434	0.0542	0.0029	1.051	0.0104	0.0049835	0.0052
Spleen iron	1528-both_sexes	0.0311	0.0669	0.4644	0.64235	0.0572	0.0031	1.0572	0.0101	0.0072723	0.0059
Spleen iron	5133_irnt-both_sexes	0.0316	0.071	0.4447	0.65651	0.3179	0.0242	1.1283	0.0214	0.0097459	0.0062
Spleen iron	23127_irnt-both_sexes	0.0329	0.0514	0.6401	0.5221	0.2126	0.0082	1.1498	0.0195	0.02701	0.0072
Spleen iron	2188-both_sexes	0.0346	0.0709	0.4873	0.62605	0.0466	0.0025	1.0604	0.0103	0.012552	0.0056
Spleen iron	4119_irnt-both_sexes	0.0356	0.0596	0.5978	0.54995	0.2801	0.0164	1.1008	0.0142	-0.0077056	0.0064
Spleen iron	3148_irnt-both_sexes	0.0371	0.0623	0.5963	0.55099	0.2882	0.0265	1.1694	0.0337	0.0065735	0.0072
Spleen iron	3147_irnt-both_sexes	0.0375	0.0624	0.6006	0.54814	0.2863	0.0264	1.1695	0.0337	0.007039	0.0072
Spleen iron	78_irnt-both_sexes	0.0375	0.0624	0.6008	0.54797	0.2863	0.0264	1.1695	0.0337	0.0070382	0.0072
Spleen iron	399_irnt-both_sexes	0.0398	0.0731	0.5444	0.58618	0.0493	0.0028	1.0374	0.0105	-0.0024029	0.006
Spleen iron	5134_irnt-both_sexes	0.0419	0.0713	0.5881	0.55644	0.3164	0.0253	1.1304	0.0206	0.0061377	0.0063
Spleen iron	20519-both_sexes	0.0424	0.0926	0.4578	0.64711	0.0549	0.0053	1.0182	0.0075	0.0016628	0.0049
Spleen iron	6152_100-both_sexes	0.0426	0.0596	0.7139	0.47528	0.0727	0.0067	1.0799	0.0178	-0.014335	0.0053
Spleen iron	1588-both_sexes	0.043	0.0796	0.5399	0.58923	0.0422	0.0031	1.0442	0.0091	0.0062	0.0052
Spleen iron	1319-both_sexes	0.0443	0.0746	0.5931	0.55312	0.0581	0.0033	1.0637	0.011	-0.0198	0.006
Spleen iron	5084_irnt-both_sexes	0.0457	0.0716	0.6374	0.52389	0.2602	0.0173	1.1187	0.0147	0.0042193	0.0059
Spleen iron	1180-both_sexes	0.048	0.0561	0.8559	0.39205	0.108	0.0046	1.102	0.0132	0.006061	0.0059
Spleen iron	2644-both_sexes	0.0486	0.1043	0.4661	0.64115	0.0621	0.0067	1.0287	0.0072	-0.0057328	0.0054
Spleen iron	5097_irnt-both_sexes	0.0489	0.0698	0.7004	0.48366	0.3258	0.0254	1.1241	0.0201	0.0064987	0.0061
Spleen iron	6153_2-both_sexes	0.0491	0.0804	0.6108	0.54133	0.0996	0.007	1.0832	0.0137	0.010734	0.0061
Spleen iron	1200-both_sexes	0.0492	0.0699	0.704	0.48142	0.0604	0.0029	1.0554	0.0112	-0.0008348	0.0063
Spleen iron	1980-both_sexes	0.051	0.0726	0.7024	0.48243	0.0731	0.0055	1.0426	0.0143	-0.008322	0.0063
Spleen iron	23099_irnt-both_sexes	0.0536	0.052	1.0306	0.30275	0.2236	0.0082	1.1525	0.0195	0.027367	0.0073
Spleen iron	30780_irnt-both_sexes	0.0556	0.0742	0.7487	0.45403	0.0706	0.0194	1.2666	0.1327	0.023222	0.0064
Spleen iron	5983_irnt-both_sexes	0.0568	0.1142	0.4972	0.61903	0.0726	0.0136	1.0376	0.0101	0.0069984	0.005
Spleen iron	30770_irnt-both_sexes	0.0583	0.0501	1.1635	0.24462	0.2351	0.0178	1.1881	0.0344	-0.0031874	0.0075
Spleen iron	20489-both_sexes	0.0606	0.0876	0.6917	0.4891	0.0743	0.0054	1.0181	0.0083	-0.0087958	0.0051
Spleen iron	102_irnt-both_sexes	0.0608	0.0559	1.0878	0.27667	0.1422	0.0114	1.1531	0.0467	0.007856	0.0074
Spleen iron	1160-both_sexes	0.0608	0.0687	0.8852	0.37603	0.0666	0.0033	1.0585	0.0104	0.01127	0.0065
Spleen iron	23109_irnt-both_sexes	0.061	0.0515	1.1849	0.23605	0.2361	0.0094	1.1685	0.0218	-0.015153	0.0077
Spleen iron	2217_irnt-both_sexes	0.0634	0.07	0.9055	0.3652	0.0697	0.004	1.0595	0.0118	0.0071206	0.0057
Spleen iron	30690_irnt-both_sexes	0.0644	0.0672	0.9573	0.33841	0.0862	0.0192	1.2673	0.1125	0.020059	0.0064
Spleen iron	30180_irnt-both_sexes	0.0676	0.0645	1.0489	0.29423	0.1489	0.0118	1.1799	0.0277	0.0085886	0.0076
Spleen iron	5255_irnt-both_sexes	0.0689	0.0843	0.8171	0.41384	0.182	0.0127	1.0774	0.0136	-0.0010695	0.0063
Spleen iron	23110_irnt-both_sexes	0.0703	0.0514	1.3681	0.17129	0.2319	0.0094	1.1847	0.0217	-0.013722	0.0076
Spleen iron	22607_1-both_sexes	0.0705	0.1247	0.5653	0.57189	0.041	0.0056	1.0143	0.0073	-0.0023869	0.0056
Spleen iron	400_irnt-both_sexes	0.0714	0.0623	1.1457	0.2519	0.0814	0.004	1.0647	0.0137	0.0020127	0.0062
Spleen iron	3761_irnt-both_sexes	0.0715	0.1006	0.7101	0.47765	0.0857	0.0111	1.0319	0.0089	-0.0009043	0.0057
Spleen iron	2257-both_sexes	0.0718	0.067	1.0721	0.28369	0.0466	0.0025	1.0554	0.0095	-0.0074283	0.0059
Spleen iron	30150-both_sexes	0.0727	0.0617	1.1779	0.23884	0.1663	0.0192	1.1585	0.0453	-0.0015797	0.0068
Spleen iron	30000_irnt-both_sexes	0.0741	0.0646	1.1478	0.25107	0.1781	0.0133	1.2212	0.0311	0.015406	0.0083
Spleen iron	137-both_sexes	0.0755	0.0791	0.9548	0.33969	0.0737	0.0041	1.0997	0.0174	0.01151	0.0096
Spleen iron	5111_irnt-both_sexes	0.0761	0.1386	0.5486	0.58329	0.0469	0.0064	1.016	0.0064	-0.0035151	0.0054
Spleen iron	20502-both_sexes	0.0762	0.1036	0.7351	0.46228	0.0514	0.0049	1.0168	0.0075	0.0016478	0.0055
Spleen iron	2316-both_sexes	0.0763	0.073	1.0454	0.29583	0.0559	0.0033	1.0611	0.0112	0.010712	0.006
Spleen iron	1100-both_sexes	0.0765	0.0683	1.1204	0.26254	0.0546	0.0027	1.0573	0.0094	0.0055282	0.0056
Spleen iron	5254_irnt-both_sexes	0.0775	0.0897	0.8644	0.38738	0.1312	0.0108	1.0506	0.0108	-0.0043616	0.0058
Spleen iron	30280_irnt-both_sexes	0.0779	0.0708	1.1002	0.27125	0.1271	0.0116	1.1612	0.0395	0.017162	0.0071
Spleen iron	1050-both_sexes	0.0781	0.0724	1.0791	0.28053	0.0689	0.0035	1.0504	0.011	0.0013889	0.0063
Spleen iron	4080_irnt-both_sexes	0.0782	0.0574	1.3626	0.17302	0.1399	0.0065	1.1378	0.0164	0.018211	0.0063
Spleen iron	6177_2-both_sexes	0.0788	0.0732	1.0759	0.28196	0.1045	0.0062	1.0732	0.0105	0.013074	0.0054
Spleen iron	135-both_sexes	0.0829	0.0722	1.1486	0.25071	0.0704	0.0036	1.0945	0.0159	0.015909	0.0083
Spleen iron	30640_irnt-both_sexes	0.0831	0.0745	1.1151	0.26483	0.076	0.022	1.3365	0.1649	0.027591	0.0065
Spleen iron	20459-both_sexes	0.0835	0.1026	0.8138	0.41574	0.0654	0.0063	1.0314	0.009	0.012698	0.006
Spleen iron	22127-both_sexes	0.0839	0.0961	0.8732	0.38255	0.0586	0.0092	1.0126	0.0084	0.0086759	0.005
Spleen iron	1478-both_sexes	0.0898	0.0624	1.4396	0.14998	0.0773	0.0041	1.0609	0.0119	0.0072125	0.0057
Spleen iron	100010-both_sexes	0.0912	0.121	0.7533	0.4513	0.0555	0.0098	1.0127	0.0073	-0.0027213	0.0049
Spleen iron	20500-both_sexes	0.0917	0.1044	0.879	0.37943	0.0491	0.0045	1.031	0.0075	-0.0058645	0.0051
Spleen iron	20023_irnt-both_sexes	0.0919	0.061	1.5073	0.13172	0.0769	0.0031	1.0718	0.0118	-0.0057072	0.0059
Spleen iron	1990-both_sexes	0.0922	0.0775	1.1895	0.23424	0.0519	0.0034	1.0276	0.0108	-0.0084584	0.0062
Spleen iron	816-both_sexes	0.0925	0.0782	1.1822	0.23711	0.0749	0.0044	1.0533	0.0093	-0.0013307	0.0057
Spleen iron	6150_4-both_sexes	0.0933	0.062	1.5052	0.13227	0.1142	0.0056	1.1424	0.0172	0.016739	0.0069
Spleen iron	5263_irnt-both_sexes	0.0944	0.0742	1.2713	0.20364	0.1943	0.0133	1.068	0.0137	-0.006615	0.0059
Spleen iron	4291-both_sexes	0.0949	0.1023	0.9273	0.35376	0.0511	0.0054	1.0268	0.0086	-0.0026166	0.0053
Spleen iron	1920-both_sexes	0.096	0.0693	1.3854	0.16594	0.0631	0.0034	1.0648	0.0113	-0.0058482	0.0054
Spleen iron	23111_irnt-both_sexes	0.0965	0.054	1.7873	0.073883	0.217	0.0072	1.1529	0.0184	0.027656	0.007
Spleen iron	100002_irnt-both_sexes	0.0978	0.1664	0.5875	0.55688	0.0333	0.0084	1.015	0.007	-0.013413	0.0052
Spleen iron	30510_irnt-both_sexes	0.0984	0.067	1.4695	0.14169	0.0616	0.003	1.0518	0.0103	0.011886	0.0058
Spleen iron	23115_irnt-both_sexes	0.1014	0.0543	1.8654	0.062125	0.2162	0.0072	1.1585	0.0186	0.02718	0.0069
Spleen iron	4728-both_sexes	0.1079	0.1047	1.0301	0.30296	0.0485	0.0048	1.0262	0.0071	-0.0044626	0.0052
Spleen iron	30120_irnt-both_sexes	0.1104	0.063	1.7517	0.079825	0.1906	0.0139	1.1927	0.0307	0.019236	0.0083
Spleen iron	30860_irnt-both_sexes	0.1163	0.062	1.8745	0.060858	0.1379	0.0105	1.1845	0.0257	0.013234	0.0068
Spleen iron	404_irnt-both_sexes	0.1165	0.0613	1.8988	0.057585	0.0794	0.003	1.0624	0.011	-0.011205	0.006
Spleen iron	30670_irnt-both_sexes	0.1181	0.0633	1.8649	0.062194	0.1024	0.0074	1.1401	0.0231	0.01518	0.007
Spleen iron	22126-both_sexes	0.119	0.0945	1.259	0.20802	0.0703	0.0086	1.0245	0.0088	0.0025515	0.0052
Spleen iron	6138_100-both_sexes	0.1191	0.0657	1.8142	0.069647	0.1009	0.0039	1.0965	0.0132	-0.0011008	0.006
Spleen iron	1070-both_sexes	0.1218	0.0613	1.9865	0.046979	0.1007	0.0042	1.0977	0.0122	0.0061093	0.006
Spleen iron	30530_irnt-both_sexes	0.1252	0.0666	1.8803	0.06007	0.0667	0.003	1.064	0.0109	0.014508	0.0057
Spleen iron	20421-both_sexes	0.1269	0.1209	1.0499	0.29376	0.0508	0.0048	1.0032	0.0071	-0.0099027	0.0054
Spleen iron	30030_irnt-both_sexes	0.13	0.0723	1.7988	0.072046	0.1377	0.013	1.2541	0.0509	0.0094645	0.0077
Spleen iron	23106_irnt-both_sexes	0.1352	0.0521	2.5978	0.0093833	0.2559	0.0109	1.1843	0.0238	-0.0097139	0.0079
Spleen iron	5107_irnt-both_sexes	0.1356	0.1121	1.2096	0.22642	0.0482	0.0065	1.0332	0.0067	0.0020943	0.0048
Spleen iron	2178-both_sexes	0.1397	0.0622	2.2466	0.024665	0.0917	0.0035	1.0891	0.013	0.0085878	0.0064
Spleen iron	4290_irnt-both_sexes	0.1444	0.0797	1.8117	0.070034	0.1033	0.0069	1.0226	0.0097	-0.0035465	0.0053
Spleen iron	5262_irnt-both_sexes	0.1449	0.091	1.5927	0.11123	0.1283	0.0115	1.0576	0.0111	-0.010705	0.0057
Spleen iron	30680_irnt-both_sexes	0.1477	0.0619	2.3855	0.017055	0.1194	0.0146	1.1242	0.027	0.0044084	0.0063
Spleen iron	6033_irnt-both_sexes	0.1519	0.1374	1.1054	0.26898	0.0583	0.0125	1.0308	0.0095	0.0043821	0.0055
Spleen iron	4537-both_sexes	0.1589	0.1358	1.1698	0.24208	0.0425	0.0062	1.0028	0.0071	-0.012582	0.0048
Spleen iron	6153_1-both_sexes	0.1865	0.0924	2.0179	0.043597	0.0486	0.0051	1.0442	0.0137	0.0056695	0.0057
Spleen iron	1448_1-both_sexes	0.1905	0.0702	2.7119	0.0066897	0.0547	0.0027	1.0561	0.01	0.0034211	0.0058
Spleen iron	806-both_sexes	0.1925	0.0824	2.3356	0.019514	0.0703	0.0046	1.0483	0.0099	-0.01447	0.0056
Spleen iron	23107_irnt-both_sexes	0.1989	0.0562	3.5362	0.00040594	0.2342	0.011	1.1893	0.0245	-0.0073106	0.0079
Spleen iron	Serum iron	0.2107	0.1099	1.9171	0.055224	0.0592	0.0336	1.0278	0.0491	-0.0094	0.0064
Spleen iron	23108_irnt-both_sexes	0.2108	0.0554	3.8075	0.00014037	0.2358	0.011	1.1796	0.0245	-0.0081308	0.0077
Spleen iron	30600_irnt-both_sexes	0.2116	0.0608	3.4805	0.00050056	0.1192	0.0091	1.1705	0.0322	-0.000804	0.0061
Spleen iron	2395_2-both_sexes	0.2208	0.0923	2.3929	0.016716	0.0429	0.0065	1.0663	0.0161	-0.0023904	0.0051
Spleen iron	4548-both_sexes	0.2223	0.0961	2.3121	0.020774	0.0737	0.0058	1.0257	0.0091	-0.0041427	0.0049
Spleen iron	5158_irnt-both_sexes	0.2235	0.1331	1.679	0.093152	0.0894	0.0148	1.0242	0.0077	-0.0067671	0.0051
Spleen iron	30020_irnt-both_sexes	0.2271	0.0712	3.1883	0.0014311	0.153	0.0173	1.2441	0.0554	0.012145	0.0079
Spleen iron	Pancreas iron	0.2479	0.1038	2.3888	0.016906	0.1458	0.0825	0.9926	0.0186	0.3487	0.0056
Spleen iron	6177_1-both_sexes	0.2615	0.0833	3.1404	0.0016873	0.0678	0.0071	1.0648	0.0153	0.0086777	0.0054
Spleen iron	Tramsferrin saturation	0.266	0.0878	3.0295	0.0024494	0.0977	0.0653	0.9434	0.0607	-0.0081	0.007
Spleen iron	22506_113-both_sexes	0.2779	0.1211	2.2941	0.021785	0.0668	0.0075	1.0232	0.0088	-0.011289	0.0055
Spleen iron	30060_irnt-both_sexes	0.4236	0.0906	4.6739	2.95e-06	0.0639	0.0109	1.0352	0.0265	0.0072491	0.0066
Spleen iron	Ferritin	0.5591	0.0979	5.7093	1.13e-08	0.0605	0.0084	1.1023	0.0171	0.0172	0.0063

### Sheet: ST6 Genetic correlations (iron 
p1	p2	rg	se	z	p	h2_obs	h2_obs_se	h2_int	h2_int_se	gcov_int	gcov_int_se
Spleen iron	Ferritin	0.5591	0.0979	5.7093	1.13e-08	0.0605	0.0084	1.1023	0.0171	0.0172	0.0063
Spleen iron	Serum iron	0.2107	0.1099	1.9171	0.055224	0.0592	0.0336	1.0278	0.0491	-0.0094	0.0064
Spleen iron	TSAT	0.266	0.0878	3.0295	0.0024494	0.0977	0.0653	0.9434	0.0607	-0.0081	0.007
Spleen iron	TIBC	-0.2041	0.0871	-2.3435	0.019106	0.0939	0.0539	0.9454	0.0766	0.0034	0.0069
Spleen iron	Liver iron, iron_erosion_median_ideal.liver.both.normalized_residuals	0.2479	0.1038	2.3888	0.016906	0.1458	0.0825	0.9926	0.0186	0.3487	0.0056
Spleen iron	Pancreas iron, iron_erosion_median.pancreas.both.normalized_residuals	-0.0685	0.1615	-0.4243	0.67132	0.0597	0.016	1.0124	0.007	0.0056	0.0044

### Sheet: ST7 Colocalization (iron traits
coloc_nsnps	coloc_pp0	coloc_pp1	coloc_pp2	coloc_pp3	coloc_pp4	exposure__file_id	exposure__var_index	outcome__file_id
4155	0	0	5.73e-17	1	4.92e-18	iron_erosion_median_inar.spleen_from_liver	1:158580069:C:T:b37	ferritin
3014	1.61e-24	1.28e-05	1.11e-21	0.00782785	0.992159	iron_erosion_median_inar.spleen_from_liver	11:60152584:G:A:b37	ferritin
3578	0.0012059	0.685027	0.00043112	0.244833	0.0685027	iron_erosion_median_inar.spleen_from_liver	2:23903541:C:G:b37	ferritin
2647	0	0	8.55e-05	0.999939	1.26e-06	iron_erosion_median_inar.spleen_from_liver	2:190445284:C:G:b37	ferritin
3172	0	0	2.08e-11	1	6.48e-13	iron_erosion_median_inar.spleen_from_liver	8:41630447:G:A:b37	ferritin
3620	0	0	0.00079979	0.999146	3.33e-05	iron_erosion_median_inar.spleen_from_liver	9:116037692:G:A:b37	ferritin
4159	0	0	6.75e-17	1	2.02e-18	iron_erosion_median_inar.spleen_from_liver	1:158580069:C:T:b37	serum_fe
3005	8.98e-20	0.71418	2.7e-20	0.214402	0.071418	iron_erosion_median_inar.spleen_from_liver	11:60152584:G:A:b37	serum_fe
3584	0.00120549	0.684791	0.00043158	0.245093	0.068479	iron_erosion_median_inar.spleen_from_liver	2:23903541:C:G:b37	serum_fe
2651	0	0	8.55e-05	0.999878	1.13e-05	iron_erosion_median_inar.spleen_from_liver	2:190445284:C:G:b37	serum_fe
3118	0	0	2.1e-11	1	5.07e-13	iron_erosion_median_inar.spleen_from_liver	8:41630447:G:A:b37	serum_fe
3614	0	0	0.00079984	0.999207	1.43e-05	iron_erosion_median_inar.spleen_from_liver	9:116037692:G:A:b37	serum_fe
4157	0	0	5.73e-17	1	1.1e-18	iron_erosion_median_inar.spleen_from_liver	1:158580069:C:T:b37	tsat
2998	0	0	1.26e-19	1	1.03e-20	iron_erosion_median_inar.spleen_from_liver	11:60152584:G:A:b37	tsat
3575	0	0	0.00175684	0.997988	0.00027606	iron_erosion_median_inar.spleen_from_liver	2:23903541:C:G:b37	tsat
2655	0	0	8.55e-05	0.999939	1.5e-06	iron_erosion_median_inar.spleen_from_liver	2:190445284:C:G:b37	tsat
3139	1.47e-11	0.707508	4.62e-12	0.221741	0.0707508	iron_erosion_median_inar.spleen_from_liver	8:41630447:G:A:b37	tsat
3617	0	0	0.00079984	0.999207	1.65e-05	iron_erosion_median_inar.spleen_from_liver	9:116037692:G:A:b37	tsat
4155	0	0	5.73e-17	1	1.31e-18	iron_erosion_median_inar.spleen_from_liver	1:158580069:C:T:b37	tibc
3013	0	0	1.26e-19	1	2.09e-20	iron_erosion_median_inar.spleen_from_liver	11:60152584:G:A:b37	tibc
3576	0	0	0.00175716	0.998171	8.62e-05	iron_erosion_median_inar.spleen_from_liver	2:23903541:C:G:b37	tibc
2653	0	0	8.55e-05	0.999817	7.01e-05	iron_erosion_median_inar.spleen_from_liver	2:190445284:C:G:b37	tibc
3133	0	0	2.08e-11	1	1.54e-12	iron_erosion_median_inar.spleen_from_liver	8:41630447:G:A:b37	tibc
3621	0	0	0.00079959	0.998902	0.00027386	iron_erosion_median_inar.spleen_from_liver	9:116037692:G:A:b37	tibc
4487	4.97e-17	0.914725	4.3e-18	0.0792545	0.00602064	iron_erosion_median_inar.spleen_from_liver	1:158580069:C:T:b37	pancreas_iron
3257	1.16e-19	0.921762	7.3e-21	0.0580442	0.0201939	iron_erosion_median_inar.spleen_from_liver	11:60152584:G:A:b37	pancreas_iron
3937	0.00143459	0.91973	0.00010853	0.069572	0.00915526	iron_erosion_median_inar.spleen_from_liver	2:23903541:C:G:b37	pancreas_iron
2874	7.68e-05	0.909984	5.95e-06	0.0703975	0.019536	iron_erosion_median_inar.spleen_from_liver	2:190445284:C:G:b37	pancreas_iron
3492	1.83e-11	0.877603	2.4e-12	0.115327	0.00707046	iron_erosion_median_inar.spleen_from_liver	8:41630447:G:A:b37	pancreas_iron
3981	0.00070047	0.875208	8.28e-05	0.103372	0.0206372	iron_erosion_median_inar.spleen_from_liver	9:116037692:G:A:b37	pancreas_iron
4487	4.61e-17	0.849233	7.89e-18	0.145293	0.00547392	iron_erosion_median_inar.spleen_from_liver	1:158580069:C:T:b37	liver_iron
3257	1.15e-19	0.913977	9.49e-21	0.0753915	0.0106313	iron_erosion_median_inar.spleen_from_liver	11:60152584:G:A:b37	liver_iron
3937	0.00142123	0.911164	0.00011758	0.0753694	0.0119273	iron_erosion_median_inar.spleen_from_liver	2:23903541:C:G:b37	liver_iron
2874	7.62e-08	0.00090284	8.42e-05	0.997198	0.00181476	iron_erosion_median_inar.spleen_from_liver	2:190445284:C:G:b37	liver_iron
3492	1.9e-11	0.913924	1.46e-12	0.0701151	0.0159605	iron_erosion_median_inar.spleen_from_liver	8:41630447:G:A:b37	liver_iron
3981	0.00069531	0.868749	8.95e-05	0.111748	0.0187174	iron_erosion_median_inar.spleen_from_liver	9:116037692:G:A:b37	liver_iron

### Sheet: ST8 Colocalization (eQTL)
var_index	rs_id	tissue	gene_id	coloc_pp0	coloc_pp1	coloc_pp2	coloc_pp3	coloc_pp4	gene_name
1:158610279:C:T:b38	rs2479868	adipose_subcutaneous	ENSG00000163554	1.11e-72	1.92e-56	5.77e-17	1	9.84e-19	SPTA1
11:60385111:G:A:b38	rs950802	adipose_subcutaneous	ENSG00000166927	1.41e-45	1.12e-26	1.26e-19	1	1.3e-07	MS4A7
2:23680671:C:G:b38	rs115697725	adipose_subcutaneous	ENSG00000119771	0.00126734	0.690686	0.00049626	0.270416	0.0371341	KLHL29
2:189580558:C:G:b38	rs13008848	skin_sun_exposed_lower_leg	ENSG00000138449	5.1e-05	0.584317	3.33e-05	0.381541	0.0340579	SLC40A1
8:41772929:G:A:b38	rs4737010	adipose_subcutaneous	ENSG00000029534	3.98e-16	1.91e-05	2.08e-11	0.999914	6.73e-05	ANK1
9:113275412:G:A:b38	rs41276777	adipose_subcutaneous	ENSG00000136875	1.77e-35	2.21e-32	0.00080074	0.999191	8.22e-06	PRPF4
9:113275412:G:A:b38	rs41276777	adipose_subcutaneous	ENSG00000176386	1.19e-40	1.49e-37	0.00080072	0.999167	3.19e-05	CDC26
1:158610279:C:T:b38	rs2479868	adipose_visceral_omentum	ENSG00000163554	3.67e-35	6.36e-19	5.77e-17	1	1.01e-18	SPTA1
11:60385111:G:A:b38	rs950802	adipose_visceral_omentum	ENSG00000166927	4.14e-37	3.29e-18	1.26e-19	0.999999	7.06e-07	MS4A7
2:23680671:C:G:b38	rs115697725	adipose_visceral_omentum	ENSG00000119771	0.00118391	0.645218	0.00045958	0.250365	0.102773	KLHL29
2:189580558:C:G:b38	rs13008848	esophagus_muscularis	ENSG00000138449	6.53e-05	0.748076	1.88e-05	0.214885	0.0369546	SLC40A1
8:41772929:G:A:b38	rs4737010	adipose_visceral_omentum	ENSG00000029534	1.13e-11	0.544144	8.9e-12	0.427267	0.028589	ANK1
9:113275412:G:A:b38	rs41276777	adipose_visceral_omentum	ENSG00000136875	3.76e-24	4.69e-21	0.00080074	0.999191	8.57e-06	PRPF4
9:113275412:G:A:b38	rs41276777	adipose_visceral_omentum	ENSG00000176386	1.15e-48	1.44e-45	0.00080072	0.999168	3.1e-05	CDC26
11:60385111:G:A:b38	rs950802	adrenal_gland	ENSG00000166927	1.96e-20	0.156051	1.05e-19	0.833214	0.0107347	MS4A7
2:23680671:C:G:b38	rs115697725	adrenal_gland	ENSG00000119771	0.00126756	0.690807	0.00040166	0.21881	0.088714	KLHL29
2:189580558:C:G:b38	rs13008848	breast_mammary_tissue	ENSG00000138449	6.58e-05	0.753624	1.82e-05	0.208544	0.0377484	SLC40A1
8:41772929:G:A:b38	rs4737010	adrenal_gland	ENSG00000029534	1.21e-11	0.581271	8.02e-12	0.385389	0.0333402	ANK1
9:113275412:G:A:b38	rs41276777	adrenal_gland	ENSG00000136875	2.73e-39	3.41e-36	0.00080074	0.99919	9.41e-06	PRPF4
9:113275412:G:A:b38	rs41276777	adrenal_gland	ENSG00000176386	3.78e-12	4.72e-09	0.00080072	0.999167	3.26e-05	CDC26
11:60385111:G:A:b38	rs950802	artery_aorta	ENSG00000166927	5.64e-29	4.48e-10	1.26e-19	1	4.04e-08	MS4A7
2:23680671:C:G:b38	rs115697725	artery_aorta	ENSG00000119771	1.4e-08	7.63e-06	0.00183151	0.998151	9.73e-06	KLHL29
2:189580558:C:G:b38	rs13008848	colon_transverse	ENSG00000138449	6.75e-05	0.773459	1.62e-05	0.185016	0.0414411	SLC40A1
8:41772929:G:A:b38	rs4737010	artery_aorta	ENSG00000029534	1.66e-20	7.98e-10	2.08e-11	1	1.64e-08	ANK1
9:113275412:G:A:b38	rs41276777	artery_aorta	ENSG00000136875	1.28e-36	1.59e-33	0.00080074	0.999191	8.32e-06	PRPF4
9:113275412:G:A:b38	rs41276777	artery_aorta	ENSG00000176386	9.83e-28	1.23e-24	0.00080072	0.999167	3.19e-05	CDC26
1:158610279:C:T:b38	rs2479868	artery_coronary	ENSG00000163554	2.71e-18	0.0470004	5.47e-17	0.948356	0.00464353	SPTA1
11:60385111:G:A:b38	rs950802	artery_coronary	ENSG00000166927	9.04e-25	7.18e-06	1.26e-19	0.999986	6.74e-06	MS4A7
2:23680671:C:G:b38	rs115697725	artery_coronary	ENSG00000119771	0.00017032	0.0928235	0.00164838	0.898338	0.00701956	KLHL29
2:189580558:C:G:b38	rs13008848	artery_aorta	ENSG00000138449	6.39e-05	0.731984	1.97e-05	0.225063	0.0428696	SLC40A1
8:41772929:G:A:b38	rs4737010	artery_coronary	ENSG00000029534	6.79e-12	0.326206	1.05e-11	0.50502	0.168774	ANK1
9:113275412:G:A:b38	rs41276777	artery_coronary	ENSG00000136875	1.71e-10	2.14e-07	0.00080074	0.99919	9.06e-06	PRPF4
9:113275412:G:A:b38	rs41276777	artery_coronary	ENSG00000176386	5.98e-16	7.46e-13	0.00080072	0.999167	3.18e-05	CDC26
1:158610279:C:T:b38	rs2479868	artery_tibial	ENSG00000163554	7.44e-24	1.29e-07	5.77e-17	1	1.09e-07	SPTA1
11:60385111:G:A:b38	rs950802	artery_tibial	ENSG00000166927	3.17e-40	2.52e-21	1.26e-19	1	1.84e-07	MS4A7
2:23680671:C:G:b38	rs115697725	artery_tibial	ENSG00000119771	0.00111486	0.607587	0.00054629	0.29763	0.0931218	KLHL29
2:189580558:C:G:b38	rs13008848	liver	ENSG00000138449	6.61e-05	0.756789	1.69e-05	0.193826	0.0493017	SLC40A1
8:41772929:G:A:b38	rs4737010	artery_tibial	ENSG00000029534	5.15e-18	2.47e-07	2.08e-11	0.999983	1.72e-05	ANK1
9:113275412:G:A:b38	rs41276777	artery_tibial	ENSG00000136875	5.2e-22	6.48e-19	0.00080074	0.999192	7.38e-06	PRPF4
9:113275412:G:A:b38	rs41276777	artery_tibial	ENSG00000176386	9.01e-38	1.12e-34	0.00080072	0.999167	3.19e-05	CDC26
11:60385111:G:A:b38	rs950802	brain_amygdala	ENSG00000166927	7.52e-20	0.597832	2.54e-20	0.201914	0.200254	MS4A7
2:23680671:C:G:b38	rs115697725	brain_amygdala	ENSG00000119771	0.00123762	0.674486	0.00046598	0.253886	0.0699249	KLHL29
2:189580558:C:G:b38	rs13008848	spleen	ENSG00000138449	6.83e-05	0.782387	1.46e-05	0.167745	0.0497844	SLC40A1
8:41772929:G:A:b38	rs4737010	brain_amygdala	ENSG00000029534	1.23e-11	0.591363	6.85e-12	0.329098	0.0795388	ANK1
9:113275412:G:A:b38	rs41276777	brain_amygdala	ENSG00000136875	0.00050937	0.635604	0.00024381	0.30417	0.0594725	PRPF4
9:113275412:G:A:b38	rs41276777	brain_amygdala	ENSG00000176386	0.00021149	0.263904	0.00056669	0.707102	0.0282158	CDC26
11:60385111:G:A:b38	rs950802	brain_anterior_cingulate_cortex_ba24	ENSG00000166927	8.42e-20	0.668941	2.41e-20	0.19117	0.139889	MS4A7
2:23680671:C:G:b38	rs115697725	brain_anterior_cingulate_cortex_ba24	ENSG00000119771	0.00126355	0.688619	0.00042916	0.233813	0.0758755	KLHL29
2:189580558:C:G:b38	rs13008848	skin_not_sun_exposed_suprapubic	ENSG00000138449	6.81e-05	0.779996	1.47e-05	0.168511	0.0514098	SLC40A1
8:41772929:G:A:b38	rs4737010	brain_anterior_cingulate_cortex_ba24	ENSG00000029534	1.5e-11	0.722342	4.77e-12	0.228921	0.0487374	ANK1
9:113275412:G:A:b38	rs41276777	brain_anterior_cingulate_cortex_ba24	ENSG00000136875	0.00047665	0.59478	0.00027846	0.347411	0.0570538	PRPF4
9:113275412:G:A:b38	rs41276777	brain_anterior_cingulate_cortex_ba24	ENSG00000176386	2.05e-06	0.00255633	0.00079845	0.996331	0.0003121	CDC26
11:60385111:G:A:b38	rs950802	brain_caudate_basal_ganglia	ENSG00000166927	6.78e-20	0.538434	2.72e-20	0.215635	0.245931	MS4A7
2:23680671:C:G:b38	rs115697725	brain_caudate_basal_ganglia	ENSG00000119771	0.00130972	0.713781	0.00040799	0.222286	0.0622159	KLHL29
2:189580558:C:G:b38	rs13008848	esophagus_gastroesophageal_junction	ENSG00000138449	6.68e-05	0.76541	1.56e-05	0.178533	0.0559747	SLC40A1
8:41772929:G:A:b38	rs4737010	brain_caudate_basal_ganglia	ENSG00000029534	1.39e-11	0.669611	4.09e-12	0.196234	0.134156	ANK1
9:113275412:G:A:b38	rs41276777	brain_caudate_basal_ganglia	ENSG00000136875	1.02e-05	0.0127692	0.00078937	0.984997	0.0014343	PRPF4
9:113275412:G:A:b38	rs41276777	brain_caudate_basal_ganglia	ENSG00000176386	8.78e-08	0.00010957	0.00080064	0.999069	2.03e-05	CDC26
11:60385111:G:A:b38	rs950802	brain_cerebellar_hemisphere	ENSG00000166927	8.34e-20	0.663071	2.49e-20	0.197989	0.138939	MS4A7
2:23680671:C:G:b38	rs115697725	brain_cerebellar_hemisphere	ENSG00000119771	0.00127412	0.69438	0.00046216	0.25182	0.0520639	KLHL29
2:189580558:C:G:b38	rs13008848	ovary	ENSG00000138449	6.34e-05	0.726583	1.85e-05	0.212348	0.0609867	SLC40A1
8:41772929:G:A:b38	rs4737010	brain_cerebellar_hemisphere	ENSG00000029534	3.43e-14	0.00164562	2.08e-11	0.997189	0.0011655	ANK1
9:113275412:G:A:b38	rs41276777	brain_cerebellar_hemisphere	ENSG00000136875	0.00042064	0.524884	0.00033912	0.423119	0.0512373	PRPF4
9:113275412:G:A:b38	rs41276777	brain_cerebellar_hemisphere	ENSG00000176386	8.04e-07	0.00100309	0.00079986	0.998092	0.00010437	CDC26
11:60385111:G:A:b38	rs950802	brain_cerebellum	ENSG00000166927	9e-20	0.715262	2.7e-20	0.214225	0.0705124	MS4A7
2:23680671:C:G:b38	rs115697725	brain_cerebellum	ENSG00000119771	0.001269	0.691589	0.00046149	0.251452	0.055228	KLHL29
2:189580558:C:G:b38	rs13008848	small_intestine_terminal_ileum	ENSG00000138449	6.27e-05	0.718256	1.88e-05	0.215301	0.0663619	SLC40A1
8:41772929:G:A:b38	rs4737010	brain_cerebellum	ENSG00000029534	1.48e-13	0.00712112	2.05e-11	0.987075	0.00580392	ANK1
9:113275412:G:A:b38	rs41276777	brain_cerebellum	ENSG00000136875	0.00021462	0.267813	0.00056522	0.705279	0.0261288	PRPF4
9:113275412:G:A:b38	rs41276777	brain_cerebellum	ENSG00000176386	2.49e-12	3.11e-09	0.00080074	0.999192	7.23e-06	CDC26
11:60385111:G:A:b38	rs950802	brain_cortex	ENSG00000166927	8.7e-20	0.691026	3.25e-20	0.258411	0.0505634	MS4A7
2:23680671:C:G:b38	rs115697725	brain_cortex	ENSG00000119771	2.36e-05	0.0128794	0.0018061	0.984301	0.00098971	KLHL29
2:189580558:C:G:b38	rs13008848	stomach	ENSG00000138449	6.52e-05	0.747289	1.59e-05	0.18251	0.0701195	SLC40A1
8:41772929:G:A:b38	rs4737010	brain_cortex	ENSG00000029534	1.46e-11	0.701448	3.82e-12	0.183384	0.115168	ANK1
9:113275412:G:A:b38	rs41276777	brain_cortex	ENSG00000136875	3.9e-13	4.86e-10	0.00080074	0.99919	8.82e-06	PRPF4
9:113275412:G:A:b38	rs41276777	brain_cortex	ENSG00000176386	7.98e-08	9.96e-05	0.00080065	0.999083	1.63e-05	CDC26
11:60385111:G:A:b38	rs950802	brain_frontal_cortex_ba9	ENSG00000166927	8.86e-20	0.704132	2.67e-20	0.212123	0.0837448	MS4A7
2:23680671:C:G:b38	rs115697725	brain_frontal_cortex_ba9	ENSG00000119771	0.00121537	0.662361	0.00052342	0.285206	0.0506951	KLHL29
2:189580558:C:G:b38	rs13008848	brain_putamen_basal_ganglia	ENSG00000138449	5.85e-05	0.670625	2.22e-05	0.254624	0.0746704	SLC40A1
8:41772929:G:A:b38	rs4737010	brain_frontal_cortex_ba9	ENSG00000029534	1.48e-11	0.71285	4.24e-12	0.20361	0.0835404	ANK1
9:113275412:G:A:b38	rs41276777	brain_frontal_cortex_ba9	ENSG00000136875	0.00010448	0.130378	0.00068599	0.855989	0.0128427	PRPF4
9:113275412:G:A:b38	rs41276777	brain_frontal_cortex_ba9	ENSG00000176386	1.41e-09	1.76e-06	0.00080074	0.99919	7.23e-06	CDC26
11:60385111:G:A:b38	rs950802	brain_hippocampus	ENSG00000166927	3.19e-21	0.025339	3.49e-21	0.0268027	0.947858	MS4A7
2:23680671:C:G:b38	rs115697725	brain_hippocampus	ENSG00000119771	0.00130842	0.713072	0.00042009	0.228885	0.0563143	KLHL29
2:189580558:C:G:b38	rs13008848	uterus	ENSG00000138449	6.44e-05	0.737391	1.61e-05	0.184088	0.0784413	SLC40A1
8:41772929:G:A:b38	rs4737010	brain_hippocampus	ENSG00000029534	1.43e-11	0.689048	4.23e-12	0.203249	0.107703	ANK1
9:113275412:G:A:b38	rs41276777	brain_hippocampus	ENSG00000136875	0.00019742	0.246353	0.00058178	0.725934	0.0269338	PRPF4
9:113275412:G:A:b38	rs41276777	brain_hippocampus	ENSG00000176386	1.99e-07	0.00024872	0.00080052	0.998919	3.2e-05	CDC26
11:60385111:G:A:b38	rs950802	brain_hypothalamus	ENSG00000166927	8.12e-20	0.645316	3.92e-20	0.311355	0.0433296	MS4A7
2:23680671:C:G:b38	rs115697725	brain_hypothalamus	ENSG00000119771	0.00129782	0.707295	0.00044043	0.239977	0.0509895	KLHL29
2:189580558:C:G:b38	rs13008848	vagina	ENSG00000138449	6.26e-05	0.71654	1.71e-05	0.19564	0.087741	SLC40A1
8:41772929:G:A:b38	rs4737010	brain_hypothalamus	ENSG00000029534	1.47e-11	0.705074	4.76e-12	0.228826	0.0660993	ANK1
9:113275412:G:A:b38	rs41276777	brain_hypothalamus	ENSG00000136875	1.5e-05	0.0187633	0.00078431	0.978689	0.00174791	PRPF4
9:113275412:G:A:b38	rs41276777	brain_hypothalamus	ENSG00000176386	4.29e-06	0.00535754	0.00079604	0.993328	0.00051413	CDC26
11:60385111:G:A:b38	rs950802	brain_nucleus_accumbens_basal_ganglia	ENSG00000166927	8.64e-20	0.686398	3.35e-20	0.266204	0.0473978	MS4A7
2:23680671:C:G:b38	rs115697725	brain_nucleus_accumbens_basal_ganglia	ENSG00000119771	0.00127098	0.692671	0.00045135	0.245919	0.0596877	KLHL29
2:189580558:C:G:b38	rs13008848	kidney_cortex	ENSG00000138449	6.36e-05	0.729027	1.58e-05	0.181122	0.0897715	SLC40A1
8:41772929:G:A:b38	rs4737010	brain_nucleus_accumbens_basal_ganglia	ENSG00000029534	1.55e-11	0.746027	4.27e-12	0.205037	0.0489363	ANK1
9:113275412:G:A:b38	rs41276777	brain_nucleus_accumbens_basal_ganglia	ENSG00000136875	1.31e-05	0.0163175	0.00078637	0.981262	0.00162071	PRPF4
9:113275412:G:A:b38	rs41276777	brain_nucleus_accumbens_basal_ganglia	ENSG00000176386	1.63e-13	2.03e-10	0.00080074	0.999192	7.44e-06	CDC26
11:60385111:G:A:b38	rs950802	brain_putamen_basal_ganglia	ENSG00000166927	6.11e-20	0.485438	2.98e-20	0.236566	0.277997	MS4A7
2:23680671:C:G:b38	rs115697725	brain_putamen_basal_ganglia	ENSG00000119771	0.00112322	0.612139	0.00062451	0.340305	0.0458086	KLHL29
2:189580558:C:G:b38	rs13008848	colon_sigmoid	ENSG00000138449	6.37e-05	0.729828	1.57e-05	0.179305	0.0907875	SLC40A1
8:41772929:G:A:b38	rs4737010	brain_putamen_basal_ganglia	ENSG00000029534	1.29e-11	0.617502	5.27e-12	0.252819	0.129679	ANK1
9:113275412:G:A:b38	rs41276777	brain_putamen_basal_ganglia	ENSG00000136875	1.46e-05	0.0182441	0.00078449	0.978917	0.00204006	PRPF4
9:113275412:G:A:b38	rs41276777	brain_putamen_basal_ganglia	ENSG00000176386	2.59e-06	0.00322906	0.0007979	0.995644	0.00032656	CDC26
11:60385111:G:A:b38	rs950802	brain_spinal_cord_cervical_c-1	ENSG00000166927	6.42e-20	0.510041	4.04e-20	0.320706	0.169253	MS4A7
2:23680671:C:G:b38	rs115697725	brain_spinal_cord_cervical_c-1	ENSG00000119771	0.0012887	0.702325	0.000442	0.240827	0.0551176	KLHL29
2:189580558:C:G:b38	rs13008848	cells_ebv-transformed_lymphocytes	ENSG00000138449	6.46e-05	0.739879	1.47e-05	0.168625	0.0914171	SLC40A1
8:41772929:G:A:b38	rs4737010	brain_spinal_cord_cervical_c-1	ENSG00000029534	1.55e-11	0.743893	4.25e-12	0.203952	0.0521549	ANK1
9:113275412:G:A:b38	rs41276777	brain_spinal_cord_cervical_c-1	ENSG00000136875	0.00055286	0.689879	0.00019534	0.243681	0.0656922	PRPF4
9:113275412:G:A:b38	rs41276777	brain_spinal_cord_cervical_c-1	ENSG00000176386	1.24e-07	0.00015459	0.0008006	0.999022	2.25e-05	CDC26
11:60385111:G:A:b38	rs950802	brain_substantia_nigra	ENSG00000166927	8.49e-20	0.674411	2.67e-20	0.211748	0.113841	MS4A7
2:23680671:C:G:b38	rs115697725	brain_substantia_nigra	ENSG00000119771	0.00128895	0.702461	0.00043323	0.236044	0.0597731	KLHL29
2:189580558:C:G:b38	rs13008848	minor_salivary_gland	ENSG00000138449	6.31e-05	0.722717	1.6e-05	0.182802	0.0944027	SLC40A1
8:41772929:G:A:b38	rs4737010	brain_substantia_nigra	ENSG00000029534	1.55e-11	0.746487	4.15e-12	0.1994	0.0541123	ANK1
9:113275412:G:A:b38	rs41276777	brain_substantia_nigra	ENSG00000136875	0.00048778	0.608665	0.00026538	0.331088	0.0594937	PRPF4
9:113275412:G:A:b38	rs41276777	brain_substantia_nigra	ENSG00000176386	0.00018915	0.23603	0.00059295	0.739875	0.0233125	CDC26
1:158610279:C:T:b38	rs2479868	breast_mammary_tissue	ENSG00000163554	1.05e-43	1.82e-27	5.77e-17	1	9.84e-19	SPTA1
11:60385111:G:A:b38	rs950802	breast_mammary_tissue	ENSG00000166927	5.08e-22	0.00403932	1.25e-19	0.995697	0.00026405	MS4A7
2:23680671:C:G:b38	rs115697725	breast_mammary_tissue	ENSG00000119771	0.00119516	0.651349	0.00056302	0.306797	0.0400953	KLHL29
2:189580558:C:G:b38	rs13008848	nerve_tibial	ENSG00000138449	6.03e-05	0.690477	1.75e-05	0.19979	0.109655	SLC40A1
8:41772929:G:A:b38	rs4737010	breast_mammary_tissue	ENSG00000029534	6.75e-15	0.00032433	2.08e-11	0.999654	2.18e-05	ANK1
9:113275412:G:A:b38	rs41276777	breast_mammary_tissue	ENSG00000136875	9.14e-44	1.14e-40	0.00080074	0.999191	8.71e-06	PRPF4
9:113275412:G:A:b38	rs41276777	breast_mammary_tissue	ENSG00000176386	4.38e-22	5.46e-19	0.00080072	0.999167	3.18e-05	CDC26
2:23680671:C:G:b38	rs115697725	cells_cultured_fibroblasts	ENSG00000119771	0.00013913	0.0758248	0.00161711	0.881262	0.0411572	KLHL29
2:189580558:C:G:b38	rs13008848	brain_substantia_nigra	ENSG00000138449	6.18e-05	0.708067	1.59e-05	0.182073	0.109782	SLC40A1
8:41772929:G:A:b38	rs4737010	cells_cultured_fibroblasts	ENSG00000029534	7.88e-12	0.378419	1.06e-11	0.508331	0.11325	ANK1
9:113275412:G:A:b38	rs41276777	cells_cultured_fibroblasts	ENSG00000136875	0.00058466	0.729557	0.00016214	0.202255	0.0674415	PRPF4
9:113275412:G:A:b38	rs41276777	cells_cultured_fibroblasts	ENSG00000176386	5.26e-50	6.57e-47	0.00080072	0.999167	3.2e-05	CDC26
11:60385111:G:A:b38	rs950802	cells_ebv-transformed_lymphocytes	ENSG00000166927	8.92e-20	0.708572	2.94e-20	0.233848	0.05758	MS4A7
2:23680671:C:G:b38	rs115697725	cells_ebv-transformed_lymphocytes	ENSG00000119771	0.00116396	0.634341	0.00052278	0.284829	0.0791428	KLHL29
2:189580558:C:G:b38	rs13008848	artery_coronary	ENSG00000138449	6.15e-05	0.704981	1.54e-05	0.176115	0.118827	SLC40A1
8:41772929:G:A:b38	rs4737010	cells_ebv-transformed_lymphocytes	ENSG00000029534	1.28e-11	0.617232	5.88e-12	0.28229	0.100478	ANK1
9:113275412:G:A:b38	rs41276777	cells_ebv-transformed_lymphocytes	ENSG00000136875	3.65e-12	4.56e-09	0.00080074	0.999192	7.43e-06	PRPF4
9:113275412:G:A:b38	rs41276777	cells_ebv-transformed_lymphocytes	ENSG00000176386	7.12e-07	0.00088896	0.00079994	0.998191	0.00011932	CDC26
11:60385111:G:A:b38	rs950802	colon_sigmoid	ENSG00000166927	3.45e-31	2.74e-12	1.26e-19	0.999989	1.13e-05	MS4A7
2:23680671:C:G:b38	rs115697725	colon_sigmoid	ENSG00000119771	0.00131915	0.718923	0.00042769	0.23304	0.0462905	KLHL29
2:189580558:C:G:b38	rs13008848	adipose_subcutaneous	ENSG00000138449	6.16e-05	0.70535	1.33e-05	0.151862	0.142713	SLC40A1
8:41772929:G:A:b38	rs4737010	colon_sigmoid	ENSG00000029534	6.51e-22	3.13e-11	2.08e-11	0.999996	4.1e-06	ANK1
9:113275412:G:A:b38	rs41276777	colon_sigmoid	ENSG00000136875	4.09e-27	5.1e-24	0.00080074	0.999191	8.24e-06	PRPF4
9:113275412:G:A:b38	rs41276777	colon_sigmoid	ENSG00000176386	1.24e-11	1.55e-08	0.00080072	0.999168	3.1e-05	CDC26
11:60385111:G:A:b38	rs950802	colon_transverse	ENSG00000166927	2.6e-30	2.07e-11	1.26e-19	0.999997	2.79e-06	MS4A7
2:23680671:C:G:b38	rs115697725	colon_transverse	ENSG00000119771	0.00096174	0.524136	0.0008084	0.440533	0.0335607	KLHL29
2:189580558:C:G:b38	rs13008848	brain_cerebellar_hemisphere	ENSG00000138449	5.84e-05	0.669073	1.47e-05	0.168196	0.162658	SLC40A1
8:41772929:G:A:b38	rs4737010	colon_transverse	ENSG00000029534	3.5e-14	0.00168194	2.05e-11	0.986129	0.0121895	ANK1
9:113275412:G:A:b38	rs41276777	colon_transverse	ENSG00000136875	1.06e-37	1.33e-34	0.00080074	0.999191	8.21e-06	PRPF4
9:113275412:G:A:b38	rs41276777	colon_transverse	ENSG00000176386	1.02e-21	1.27e-18	0.00080072	0.999167	3.26e-05	CDC26
11:60385111:G:A:b38	rs950802	esophagus_gastroesophageal_junction	ENSG00000166927	1.48e-35	1.18e-16	1.26e-19	1	2.62e-07	MS4A7
2:23680671:C:G:b38	rs115697725	esophagus_gastroesophageal_junction	ENSG00000119771	0.00124758	0.679917	0.00044756	0.243843	0.0745453	KLHL29
2:189580558:C:G:b38	rs13008848	brain_anterior_cingulate_cortex_ba24	ENSG00000138449	5.66e-05	0.648469	1.63e-05	0.186738	0.16472	SLC40A1
8:41772929:G:A:b38	rs4737010	esophagus_gastroesophageal_junction	ENSG00000029534	4.78e-14	0.00229682	9.45e-13	0.0444525	0.953251	ANK1
9:113275412:G:A:b38	rs41276777	esophagus_gastroesophageal_junction	ENSG00000136875	9.07e-28	1.13e-24	0.00080074	0.99919	9.09e-06	PRPF4
9:113275412:G:A:b38	rs41276777	esophagus_gastroesophageal_junction	ENSG00000176386	2.46e-17	3.07e-14	0.00080072	0.999167	3.19e-05	CDC26
11:60385111:G:A:b38	rs950802	esophagus_mucosa	ENSG00000166927	8.78e-26	6.97e-07	1.26e-19	0.999995	4.72e-06	MS4A7
2:23680671:C:G:b38	rs115697725	esophagus_mucosa	ENSG00000119771	1.37e-05	0.00747526	0.00181692	0.990198	0.00049594	KLHL29
2:189580558:C:G:b38	rs13008848	heart_left_ventricle	ENSG00000138449	5.6e-05	0.641625	1.6e-05	0.182703	0.1756	SLC40A1
8:41772929:G:A:b38	rs4737010	esophagus_mucosa	ENSG00000029534	9.35e-18	4.49e-07	2.08e-11	1	1.86e-08	ANK1
9:113275412:G:A:b38	rs41276777	esophagus_mucosa	ENSG00000136875	2.52e-32	3.14e-29	0.00080074	0.999191	8.11e-06	PRPF4
9:113275412:G:A:b38	rs41276777	esophagus_mucosa	ENSG00000176386	7.39e-39	9.22e-36	0.00080072	0.999167	3.19e-05	CDC26
11:60385111:G:A:b38	rs950802	esophagus_muscularis	ENSG00000166927	1.59e-39	1.26e-20	1.26e-19	1	3.97e-07	MS4A7
2:23680671:C:G:b38	rs115697725	esophagus_muscularis	ENSG00000119771	0.00067133	0.365866	0.0011225	0.611727	0.0206131	KLHL29
2:189580558:C:G:b38	rs13008848	pancreas	ENSG00000138449	2.61e-05	0.299081	4.13e-05	0.473316	0.227535	SLC40A1
8:41772929:G:A:b38	rs4737010	esophagus_muscularis	ENSG00000029534	4.35e-12	0.209163	1.58e-11	0.759898	0.030939	ANK1
9:113275412:G:A:b38	rs41276777	esophagus_muscularis	ENSG00000136875	1.1e-34	1.37e-31	0.00080074	0.999191	8.22e-06	PRPF4
9:113275412:G:A:b38	rs41276777	esophagus_muscularis	ENSG00000176386	6.5e-26	8.11e-23	0.00080072	0.999168	3.17e-05	CDC26
11:60385111:G:A:b38	rs950802	heart_atrial_appendage	ENSG00000166927	1.55e-31	1.24e-12	1.26e-19	1	2.79e-07	MS4A7
2:23680671:C:G:b38	rs115697725	heart_atrial_appendage	ENSG00000119771	0.00117712	0.641515	0.00053893	0.293648	0.0631204	KLHL29
2:189580558:C:G:b38	rs13008848	pituitary	ENSG00000138449	5.22e-05	0.597494	1.23e-05	0.140398	0.262044	SLC40A1
8:41772929:G:A:b38	rs4737010	heart_atrial_appendage	ENSG00000029534	1.73e-23	8.31e-13	2.08e-11	1	7.27e-12	ANK1
9:113275412:G:A:b38	rs41276777	heart_atrial_appendage	ENSG00000136875	1.64e-13	2.04e-10	0.00080074	0.99919	9.02e-06	PRPF4
9:113275412:G:A:b38	rs41276777	heart_atrial_appendage	ENSG00000176386	6.17e-30	7.7e-27	0.00080072	0.999171	2.85e-05	CDC26
11:60385111:G:A:b38	rs950802	heart_left_ventricle	ENSG00000166927	8.29e-29	6.59e-10	1.26e-19	0.999998	1.95e-06	MS4A7
2:23680671:C:G:b38	rs115697725	heart_left_ventricle	ENSG00000119771	0.00109145	0.594825	0.00051083	0.278273	0.1253	KLHL29
2:189580558:C:G:b38	rs13008848	adrenal_gland	ENSG00000138449	4.06e-05	0.465261	1.95e-05	0.222939	0.31174	SLC40A1
8:41772929:G:A:b38	rs4737010	heart_left_ventricle	ENSG00000029534	1.42e-15	6.84e-05	2.07e-11	0.992812	0.00711998	ANK1
9:113275412:G:A:b38	rs41276777	heart_left_ventricle	ENSG00000136875	2.36e-08	2.94e-05	0.00080071	0.999156	1.34e-05	PRPF4
9:113275412:G:A:b38	rs41276777	heart_left_ventricle	ENSG00000176386	1.03e-28	1.29e-25	0.00080074	0.999193	6.69e-06	CDC26
11:60385111:G:A:b38	rs950802	kidney_cortex	ENSG00000166927	8.72e-20	0.692913	2.95e-20	0.234396	0.0726916	MS4A7
2:23680671:C:G:b38	rs115697725	kidney_cortex	ENSG00000119771	0.00127223	0.69335	0.00044133	0.240453	0.0644834	KLHL29
2:189580558:C:G:b38	rs13008848	whole_blood	ENSG00000138449	7.72e-07	0.00884636	5.62e-05	0.643219	0.347878	SLC40A1
8:41772929:G:A:b38	rs4737010	kidney_cortex	ENSG00000029534	1.39e-11	0.669758	4.48e-12	0.215208	0.115034	ANK1
9:113275412:G:A:b38	rs41276777	kidney_cortex	ENSG00000136875	1.71e-08	2.13e-05	0.00080072	0.999168	1.05e-05	PRPF4
9:113275412:G:A:b38	rs41276777	kidney_cortex	ENSG00000176386	0.0005071	0.632774	0.00024457	0.305127	0.0613476	CDC26
1:158610279:C:T:b38	rs2479868	liver	ENSG00000163554	4.12e-17	0.714661	1.33e-17	0.230107	0.0552318	SPTA1
11:60385111:G:A:b38	rs950802	liver	ENSG00000166927	7.82e-20	0.621217	4.32e-20	0.343491	0.0352917	MS4A7
2:23680671:C:G:b38	rs115697725	liver	ENSG00000119771	0.00094196	0.513355	0.00081176	0.442356	0.042536	KLHL29
2:189580558:C:G:b38	rs13008848	brain_hippocampus	ENSG00000138449	3.42e-05	0.391312	1.82e-05	0.20808	0.400556	SLC40A1
8:41772929:G:A:b38	rs4737010	liver	ENSG00000029534	1.55e-11	0.745313	4.32e-12	0.207632	0.047055	ANK1
9:113275412:G:A:b38	rs41276777	liver	ENSG00000136875	1.79e-32	2.23e-29	0.00080074	0.99919	8.89e-06	PRPF4
9:113275412:G:A:b38	rs41276777	liver	ENSG00000176386	9.48e-05	0.118249	0.00069575	0.86817	0.0127898	CDC26
1:158610279:C:T:b38	rs2479868	lung	ENSG00000163554	4.06e-17	0.704311	1.42e-17	0.246205	0.0494838	SPTA1
11:60385111:G:A:b38	rs950802	lung	ENSG00000166927	1.07e-33	8.51e-15	1.26e-19	1	1.33e-07	MS4A7
2:23680671:C:G:b38	rs115697725	lung	ENSG00000119771	1.81e-06	0.00098434	0.00182899	0.996779	0.00040593	KLHL29
2:189580558:C:G:b38	rs13008848	prostate	ENSG00000138449	3.6e-05	0.412625	1.17e-05	0.133198	0.454129	SLC40A1
8:41772929:G:A:b38	rs4737010	lung	ENSG00000029534	1.25e-11	0.601099	6.66e-12	0.320062	0.0788389	ANK1
9:113275412:G:A:b38	rs41276777	lung	ENSG00000136875	7.31e-60	9.12e-57	0.00080074	0.999191	8.24e-06	PRPF4
9:113275412:G:A:b38	rs41276777	lung	ENSG00000176386	4.42e-30	5.52e-27	0.00080072	0.999169	3.03e-05	CDC26
11:60385111:G:A:b38	rs950802	minor_salivary_gland	ENSG00000166927	6.07e-20	0.482057	6.13e-20	0.486734	0.0312092	MS4A7
2:23680671:C:G:b38	rs115697725	minor_salivary_gland	ENSG00000119771	0.00091754	0.500048	0.00051134	0.278456	0.220067	KLHL29
2:189580558:C:G:b38	rs13008848	esophagus_mucosa	ENSG00000138449	3.32e-05	0.379949	9.98e-06	0.113793	0.506214	SLC40A1
8:41772929:G:A:b38	rs4737010	minor_salivary_gland	ENSG00000029534	1.5e-11	0.721148	4.37e-12	0.209647	0.0692056	ANK1
9:113275412:G:A:b38	rs41276777	minor_salivary_gland	ENSG00000136875	2.62e-13	3.26e-10	0.00080074	0.99919	8.9e-06	PRPF4
9:113275412:G:A:b38	rs41276777	minor_salivary_gland	ENSG00000176386	2.07e-05	0.0258615	0.00077793	0.970721	0.00261889	CDC26
11:60385111:G:A:b38	rs950802	muscle_skeletal	ENSG00000166927	5.58e-45	4.43e-26	1.26e-19	1	1.56e-07	MS4A7
2:23680671:C:G:b38	rs115697725	muscle_skeletal	ENSG00000119771	0.00050508	0.275263	0.00130157	0.709326	0.0136051	KLHL29
2:189580558:C:G:b38	rs13008848	artery_tibial	ENSG00000138449	2.88e-05	0.329631	1.08e-05	0.122793	0.547537	SLC40A1
8:41772929:G:A:b38	rs4737010	muscle_skeletal	ENSG00000029534	2.31e-19	1.11e-08	2.08e-11	1	4.21e-10	ANK1
9:113275412:G:A:b38	rs41276777	muscle_skeletal	ENSG00000136875	5.59e-12	6.98e-09	0.00080074	0.99919	9.59e-06	PRPF4
9:113275412:G:A:b38	rs41276777	muscle_skeletal	ENSG00000176386	5.08e-43	6.34e-40	0.00080072	0.999167	3.19e-05	CDC26
1:158610279:C:T:b38	rs2479868	nerve_tibial	ENSG00000163554	3.86e-47	6.69e-31	5.77e-17	1	9.84e-19	SPTA1
11:60385111:G:A:b38	rs950802	nerve_tibial	ENSG00000166927	2.54e-63	2.01e-44	1.26e-19	1	1.42e-07	MS4A7
2:23680671:C:G:b38	rs115697725	nerve_tibial	ENSG00000119771	3.56e-05	0.0193938	0.00179352	0.977444	0.00133353	KLHL29
2:189580558:C:G:b38	rs13008848	brain_cerebellum	ENSG00000138449	2.32e-05	0.266013	1.01e-05	0.115632	0.618321	SLC40A1
8:41772929:G:A:b38	rs4737010	nerve_tibial	ENSG00000029534	2.61e-15	0.00012545	2.91e-12	0.139098	0.860776	ANK1
9:113275412:G:A:b38	rs41276777	nerve_tibial	ENSG00000136875	4e-50	4.99e-47	0.00080074	0.999191	8.5e-06	PRPF4
9:113275412:G:A:b38	rs41276777	nerve_tibial	ENSG00000176386	1.91e-41	2.38e-38	0.00080072	0.999167	3.19e-05	CDC26
1:158610279:C:T:b38	rs2479868	ovary	ENSG00000163554	3.39e-17	0.587579	1.68e-17	0.291891	0.120529	SPTA1
11:60385111:G:A:b38	rs950802	ovary	ENSG00000166927	2.14e-20	0.169795	1.02e-19	0.810132	0.0200733	MS4A7
2:23680671:C:G:b38	rs115697725	ovary	ENSG00000119771	0.00089354	0.486967	0.00087025	0.474238	0.037031	KLHL29
2:189580558:C:G:b38	rs13008848	brain_caudate_basal_ganglia	ENSG00000138449	9.62e-06	0.110181	5.53e-06	0.0624978	0.827306	SLC40A1
8:41772929:G:A:b38	rs4737010	ovary	ENSG00000029534	1.22e-11	0.585431	6.37e-12	0.306075	0.108494	ANK1
9:113275412:G:A:b38	rs41276777	ovary	ENSG00000136875	1.6e-06	0.00200101	0.00079898	0.996999	0.0001997	PRPF4
9:113275412:G:A:b38	rs41276777	ovary	ENSG00000176386	5.8e-12	7.24e-09	0.00080074	0.999189	1.01e-05	CDC26
11:60385111:G:A:b38	rs950802	pancreas	ENSG00000166927	2.9e-22	0.00230223	1.26e-19	0.997576	0.00012214	MS4A7
2:23680671:C:G:b38	rs115697725	pancreas	ENSG00000119771	2.3e-12	1.26e-09	0.00183148	0.998132	3.66e-05	KLHL29
2:189580558:C:G:b38	rs13008848	brain_spinal_cord_cervical_c-1	ENSG00000138449	8.83e-06	0.101148	6.19e-06	0.0700774	0.82876	SLC40A1
8:41772929:G:A:b38	rs4737010	pancreas	ENSG00000029534	1.31e-11	0.630137	6.53e-12	0.313502	0.0563607	ANK1
9:113275412:G:A:b38	rs41276777	pancreas	ENSG00000136875	3.52e-68	4.39e-65	0.00080074	0.999191	8.09e-06	PRPF4
9:113275412:G:A:b38	rs41276777	pancreas	ENSG00000176386	9.45e-14	1.18e-10	0.00080074	0.99919	9.69e-06	CDC26
11:60385111:G:A:b38	rs950802	pituitary	ENSG00000166927	4.18e-21	0.0331935	1.21e-19	0.964086	0.0027206	MS4A7
2:23680671:C:G:b38	rs115697725	pituitary	ENSG00000119771	0.0012442	0.678075	0.00047393	0.258225	0.0619827	KLHL29
2:189580558:C:G:b38	rs13008848	brain_nucleus_accumbens_basal_ganglia	ENSG00000138449	5.4e-06	0.0618178	8.42e-06	0.095597	0.842571	SLC40A1
8:41772929:G:A:b38	rs4737010	pituitary	ENSG00000029534	9.58e-12	0.460271	1.07e-11	0.512167	0.0275613	ANK1
9:113275412:G:A:b38	rs41276777	pituitary	ENSG00000136875	8.54e-39	1.07e-35	0.00080074	0.99919	8.98e-06	PRPF4
9:113275412:G:A:b38	rs41276777	pituitary	ENSG00000176386	3.25e-12	4.06e-09	0.00080074	0.999192	7.02e-06	CDC26
11:60385111:G:A:b38	rs950802	prostate	ENSG00000166927	2.22e-20	0.176344	1.01e-19	0.805436	0.0182195	MS4A7
2:23680671:C:G:b38	rs115697725	prostate	ENSG00000119771	0.00131234	0.715207	0.00042565	0.231923	0.0511318	KLHL29
2:189580558:C:G:b38	rs13008848	adipose_visceral_omentum	ENSG00000138449	2.05e-06	0.02351	7.34e-06	0.0832284	0.893252	SLC40A1
8:41772929:G:A:b38	rs4737010	prostate	ENSG00000029534	1.47e-11	0.705665	4.94e-12	0.237433	0.0569027	ANK1
9:113275412:G:A:b38	rs41276777	prostate	ENSG00000136875	5.91e-46	7.37e-43	0.00080074	0.999191	8.08e-06	PRPF4
9:113275412:G:A:b38	rs41276777	prostate	ENSG00000176386	2.02e-07	0.00025174	0.00080051	0.998905	4.3e-05	CDC26
11:60385111:G:A:b38	rs950802	skin_not_sun_exposed_suprapubic	ENSG00000166927	1.75e-32	1.39e-13	1.26e-19	0.999999	6.44e-07	MS4A7
2:23680671:C:G:b38	rs115697725	skin_not_sun_exposed_suprapubic	ENSG00000119771	4.24e-07	0.00023132	0.001831	0.997874	6.33e-05	KLHL29
2:189580558:C:G:b38	rs13008848	brain_amygdala	ENSG00000138449	4.82e-06	0.0551656	3.56e-06	0.0399066	0.904919	SLC40A1
8:41772929:G:A:b38	rs4737010	skin_not_sun_exposed_suprapubic	ENSG00000029534	1.52e-11	0.727987	4.7e-12	0.225653	0.04636	ANK1
9:113275412:G:A:b38	rs41276777	skin_not_sun_exposed_suprapubic	ENSG00000136875	2.48e-28	3.09e-25	0.00080074	0.999191	8.57e-06	PRPF4
9:113275412:G:A:b38	rs41276777	skin_not_sun_exposed_suprapubic	ENSG00000176386	1.59e-27	1.98e-24	0.00080072	0.999173	2.67e-05	CDC26
11:60385111:G:A:b38	rs950802	skin_sun_exposed_lower_leg	ENSG00000166927	2.69e-33	2.14e-14	1.26e-19	1	1.51e-07	MS4A7
2:23680671:C:G:b38	rs115697725	skin_sun_exposed_lower_leg	ENSG00000119771	5.1e-05	0.0277717	0.00177757	0.968751	0.00164907	KLHL29
2:189580558:C:G:b38	rs13008848	muscle_skeletal	ENSG00000138449	1.36e-07	0.00155783	5.77e-06	0.0651165	0.93332	SLC40A1
8:41772929:G:A:b38	rs4737010	skin_sun_exposed_lower_leg	ENSG00000029534	4.1e-13	0.019685	2.04e-11	0.97952	0.00079538	ANK1
9:113275412:G:A:b38	rs41276777	skin_sun_exposed_lower_leg	ENSG00000136875	5.61e-26	7e-23	0.00080074	0.999191	8.16e-06	PRPF4
9:113275412:G:A:b38	rs41276777	skin_sun_exposed_lower_leg	ENSG00000176386	4.32e-33	5.38e-30	0.00080074	0.99919	9.25e-06	CDC26
11:60385111:G:A:b38	rs950802	small_intestine_terminal_ileum	ENSG00000166927	7.87e-20	0.625539	4.14e-20	0.328527	0.045934	MS4A7
2:23680671:C:G:b38	rs115697725	small_intestine_terminal_ileum	ENSG00000119771	0.00129021	0.703149	0.0004446	0.242251	0.0528645	KLHL29
2:189580558:C:G:b38	rs13008848	heart_atrial_appendage	ENSG00000138449	2.09e-07	0.00239146	5.18e-06	0.0584085	0.939195	SLC40A1
8:41772929:G:A:b38	rs4737010	small_intestine_terminal_ileum	ENSG00000029534	1.31e-11	0.631317	6.38e-12	0.306355	0.0623278	ANK1
9:113275412:G:A:b38	rs41276777	small_intestine_terminal_ileum	ENSG00000136875	9.09e-34	1.13e-30	0.00080074	0.999191	8.14e-06	PRPF4
9:113275412:G:A:b38	rs41276777	small_intestine_terminal_ileum	ENSG00000176386	2.01e-13	2.51e-10	0.00080074	0.999192	7.34e-06	CDC26
1:158610279:C:T:b38	rs2479868	spleen	ENSG00000163554	3.39e-17	0.588139	2.1e-17	0.363609	0.0482516	SPTA1
11:60385111:G:A:b38	rs950802	spleen	ENSG00000166927	5.09e-20	0.404582	2.58e-20	0.20424	0.391178	MS4A7
2:23680671:C:G:b38	rs115697725	spleen	ENSG00000119771	0.00131203	0.715043	0.00041753	0.227492	0.0557359	KLHL29
2:189580558:C:G:b38	rs13008848	cells_cultured_fibroblasts	ENSG00000138449	3.48e-07	0.00398491	3.99e-06	0.0446989	0.951312	SLC40A1
8:41772929:G:A:b38	rs4737010	spleen	ENSG00000029534	1.42e-11	0.681753	4.13e-12	0.198142	0.120105	ANK1
9:113275412:G:A:b38	rs41276777	spleen	ENSG00000136875	5.61e-38	7e-35	0.00080074	0.999191	8.21e-06	PRPF4
9:113275412:G:A:b38	rs41276777	spleen	ENSG00000176386	3.47e-21	4.33e-18	0.00080074	0.999193	6.69e-06	CDC26
11:60385111:G:A:b38	rs950802	stomach	ENSG00000166927	2.88e-26	2.29e-07	1.26e-19	0.999978	2.13e-05	MS4A7
2:23680671:C:G:b38	rs115697725	stomach	ENSG00000119771	0.00111311	0.606633	0.00062738	0.341863	0.0497632	KLHL29
2:189580558:C:G:b38	rs13008848	testis	ENSG00000138449	9.88e-07	0.0113124	3.18e-06	0.0354374	0.953246	SLC40A1
8:41772929:G:A:b38	rs4737010	stomach	ENSG00000029534	1.32e-11	0.633852	6.74e-12	0.323938	0.0422107	ANK1
9:113275412:G:A:b38	rs41276777	stomach	ENSG00000136875	1.81e-57	2.26e-54	0.00080074	0.999191	8.08e-06	PRPF4
9:113275412:G:A:b38	rs41276777	stomach	ENSG00000176386	3.03e-18	3.78e-15	0.00080074	0.999192	7.16e-06	CDC26
1:158610279:C:T:b38	rs2479868	testis	ENSG00000163554	3.67e-26	6.36e-10	5.68e-17	0.984447	0.0155527	SPTA1
11:60385111:G:A:b38	rs950802	testis	ENSG00000166927	1.27e-27	1.01e-08	1.26e-19	0.999999	1.42e-06	MS4A7
2:23680671:C:G:b38	rs115697725	testis	ENSG00000119771	0.00086732	0.472678	0.00089443	0.487418	0.038143	KLHL29
2:189580558:C:G:b38	rs13008848	brain_hypothalamus	ENSG00000138449	1.91e-07	0.00218617	3.04e-06	0.0338894	0.963921	SLC40A1
8:41772929:G:A:b38	rs4737010	testis	ENSG00000029534	8.06e-12	0.387332	9.78e-12	0.469791	0.142877	ANK1
9:113275412:G:A:b38	rs41276777	testis	ENSG00000136875	7.17e-35	8.95e-32	0.00080074	0.999191	8.08e-06	PRPF4
9:113275412:G:A:b38	rs41276777	testis	ENSG00000176386	1.48e-13	1.84e-10	0.00080074	0.999192	6.89e-06	CDC26
1:158610279:C:T:b38	rs2479868	thyroid	ENSG00000163554	1.64e-21	2.84e-05	5.77e-17	0.999959	1.28e-05	SPTA1
11:60385111:G:A:b38	rs950802	thyroid	ENSG00000166927	3.47e-27	2.76e-08	1.26e-19	1	3.68e-07	MS4A7
2:23680671:C:G:b38	rs115697725	thyroid	ENSG00000119771	0.00097868	0.533369	0.00049892	0.271712	0.193441	KLHL29
2:189580558:C:G:b38	rs13008848	brain_frontal_cortex_ba9	ENSG00000138449	1.47e-09	1.68e-05	1.31e-06	0.0140685	0.985913	SLC40A1
8:41772929:G:A:b38	rs4737010	thyroid	ENSG00000029534	1.26e-11	0.605368	6.53e-12	0.31366	0.0809716	ANK1
9:113275412:G:A:b38	rs41276777	thyroid	ENSG00000136875	2.12e-187	2.65e-184	0.00080074	0.999191	8.09e-06	PRPF4
9:113275412:G:A:b38	rs41276777	thyroid	ENSG00000176386	1.23e-59	1.54e-56	0.00080074	0.999193	6.67e-06	CDC26
1:158610279:C:T:b38	rs2479868	uterus	ENSG00000163554	3.95e-17	0.68511	1.42e-17	0.246471	0.0684192	SPTA1
11:60385111:G:A:b38	rs950802	uterus	ENSG00000166927	8.06e-20	0.640688	3.23e-20	0.256847	0.102465	MS4A7
2:23680671:C:G:b38	rs115697725	uterus	ENSG00000119771	0.00131247	0.71528	0.00040307	0.219605	0.063399	KLHL29
2:189580558:C:G:b38	rs13008848	brain_cortex	ENSG00000138449	3.46e-09	3.96e-05	9.47e-07	0.00986138	0.990098	SLC40A1
8:41772929:G:A:b38	rs4737010	uterus	ENSG00000029534	1.23e-11	0.592878	4.56e-12	0.218793	0.188329	ANK1
9:113275412:G:A:b38	rs41276777	uterus	ENSG00000136875	0.00022235	0.27746	0.00055442	0.691796	0.0299667	PRPF4
9:113275412:G:A:b38	rs41276777	uterus	ENSG00000176386	2.28e-09	2.84e-06	0.00080072	0.999163	3.3e-05	CDC26
1:158610279:C:T:b38	rs2479868	vagina	ENSG00000163554	7.74e-20	0.00134149	5.76e-17	0.998489	0.00016906	SPTA1
11:60385111:G:A:b38	rs950802	vagina	ENSG00000166927	1.82e-21	0.014497	1.23e-19	0.981092	0.0044109	MS4A7
2:23680671:C:G:b38	rs115697725	vagina	ENSG00000119771	0.00128166	0.698488	0.00041529	0.226254	0.0735607	KLHL29
2:189580558:C:G:b38	rs13008848	thyroid	ENSG00000138449	1.57e-15	1.79e-11	6.01e-07	0.00589044	0.994109	SLC40A1
8:41772929:G:A:b38	rs4737010	vagina	ENSG00000029534	1.32e-11	0.635686	6.36e-12	0.305295	0.0590191	ANK1
9:113275412:G:A:b38	rs41276777	vagina	ENSG00000136875	3.35e-05	0.0418571	0.00076401	0.95335	0.00399525	PRPF4
9:113275412:G:A:b38	rs41276777	vagina	ENSG00000176386	0.00014454	0.180362	0.00064164	0.800645	0.0182073	CDC26
1:158610279:C:T:b38	rs2479868	whole_blood	ENSG00000163554	1.62e-17	0.281288	1.22e-17	0.211417	0.507296	SPTA1
11:60385111:G:A:b38	rs950802	whole_blood	ENSG00000166927	1.36e-21	0.0108217	1.64e-21	0.0120796	0.977099	MS4A7
2:23680671:C:G:b38	rs115697725	whole_blood	ENSG00000119771	0.00097247	0.529984	0.00049788	0.271143	0.197403	KLHL29
2:189580558:C:G:b38	rs13008848	lung	ENSG00000138449	3.31e-08	0.00037904	5.08e-07	0.00482659	0.994794	SLC40A1
8:41772929:G:A:b38	rs4737010	whole_blood	ENSG00000029534	1.09e-11	0.524322	7.97e-12	0.382985	0.0926925	ANK1
9:113275412:G:A:b38	rs41276777	whole_blood	ENSG00000136875	5.82e-25	7.26e-22	0.00080074	0.99919	9.17e-06	PRPF4
9:113275412:G:A:b38	rs41276777	whole_blood	ENSG00000176386	1.48e-19	1.85e-16	0.00080072	0.999167	3.18e-05	CDC26

### Sheet: ST9 Colocalization (UKBB)
var_index	rs_id	trait	coloc_pp0	coloc_pp1	coloc_pp2	coloc_pp3	coloc_pp4
2:23903541:C:G:b37	rs115697725	fed-up_feelings	4.09e-10	2.61e-07	0.00024519	0.155923	0.843831
2:23903541:C:G:b37	rs115697725	fed-up_feelings	4.89e-10	2.58e-07	0.00023067	0.120684	0.879086
2:23903541:C:G:b37	rs115697725	forced_expiratory_volume_in_1-second__fev1_	2.44e-05	0.00414232	0.0009173	0.155095	0.839821
2:23903541:C:G:b37	rs115697725	forced_expiratory_volume_in_1-second__fev1_	2.43e-05	0.00413046	0.00091797	0.15521	0.839717
2:23903541:C:G:b37	rs115697725	impedance_of_leg__right_	1e-12	6.41e-10	0.00016685	0.10578	0.894053
2:23903541:C:G:b37	rs115697725	impedance_of_leg__left_	1.51e-11	9.65e-09	0.00019541	0.124059	0.875746
1:158580069:C:T:b37	rs2479868	white_blood_cell__leukocyte__count	2.36e-25	4.35e-09	9.28e-19	0.0161173	0.983883
2:23903541:C:G:b37	rs115697725	white_blood_cell__leukocyte__count	5.3e-23	3.39e-20	0.000105	0.0662035	0.933691
2:23903541:C:G:b37	rs115697725	white_blood_cell__leukocyte__count	4.13e-22	1.29e-19	0.00021787	0.0668328	0.932949
1:158580069:C:T:b37	rs2479868	red_blood_cell__erythrocyte__count	1.58e-22	2.9e-06	7.29e-18	0.133383	0.866614
1:158580069:C:T:b37	rs2479868	red_blood_cell__erythrocyte__count	1.58e-22	2.9e-06	7.29e-18	0.133383	0.866614
2:23903541:C:G:b37	rs115697725	red_blood_cell__erythrocyte__count	6.2e-31	3.97e-28	0.00017496	0.110975	0.88885
2:23903541:C:G:b37	rs115697725	red_blood_cell__erythrocyte__count	9.9e-24	6.33e-21	0.00018145	0.115126	0.884693
2:23903541:C:G:b37	rs115697725	red_blood_cell__erythrocyte__count	6.2e-31	3.97e-28	0.00017496	0.11097	0.888855
2:23903541:C:G:b37	rs115697725	red_blood_cell__erythrocyte__count	6.2e-31	3.96e-28	0.00017496	0.110968	0.888857
2:23903541:C:G:b37	rs115697725	red_blood_cell__erythrocyte__count	9.62e-31	4.26e-28	0.00018336	0.0803905	0.919426
2:23903541:C:G:b37	rs115697725	red_blood_cell__erythrocyte__count	1.14e-30	4.26e-28	0.00017526	0.0645967	0.935228
2:23903541:C:G:b37	rs115697725	red_blood_cell__erythrocyte__count	1.64e-18	4.81e-16	0.0001735	0.0498896	0.949937
2:23903541:C:G:b37	rs115697725	red_blood_cell__erythrocyte__count	1.57e-30	4.6e-28	0.00016823	0.0483436	0.951488
2:23903541:C:G:b37	rs115697725	haemoglobin_concentration	1.72e-10	1.1e-07	0.00025609	0.162901	0.836843
2:23903541:C:G:b37	rs115697725	haematocrit_percentage	3.98e-10	2.54e-07	0.0002526	0.160667	0.83908
2:23903541:C:G:b37	rs115697725	haematocrit_percentage	6.05e-10	2.96e-07	0.00021705	0.10544	0.894343
1:158580069:C:T:b37	rs2479868	mean_corpuscular_volume	7.31e-34	1.35e-17	8.71e-18	0.159668	0.840332
1:158580069:C:T:b37	rs2479868	mean_corpuscular_volume	1.37e-66	2.52e-50	1.42e-18	0.0251427	0.974857
1:158580069:C:T:b37	rs2479868	mean_corpuscular_volume	1.37e-66	2.52e-50	1.42e-18	0.0251427	0.974857
1:158580069:C:T:b37	rs2479868	mean_corpuscular_volume	1.37e-66	2.52e-50	1.42e-18	0.0251427	0.974857
2:23903541:C:G:b37	rs115697725	mean_corpuscular_volume	1.84e-25	1.18e-22	0.00012204	0.0770821	0.922796
2:23903541:C:G:b37	rs115697725	mean_corpuscular_volume	9.09e-27	5.81e-24	6.2e-05	0.0386983	0.96124
2:23903541:C:G:b37	rs115697725	mean_corpuscular_volume	1.84e-25	1.18e-22	0.00012203	0.0771003	0.922778
2:23903541:C:G:b37	rs115697725	mean_corpuscular_volume	1.84e-25	1.18e-22	0.00012203	0.0770978	0.92278
2:23903541:C:G:b37	rs115697725	mean_corpuscular_volume	1.84e-25	1.18e-22	0.00012203	0.0770948	0.922783
2:23903541:C:G:b37	rs115697725	mean_corpuscular_volume	5.74e-25	2.54e-22	0.00025475	0.11208	0.887666
2:23903541:C:G:b37	rs115697725	mean_corpuscular_volume	6.45e-24	2.32e-21	0.00016903	0.0598019	0.940029
2:23903541:C:G:b37	rs115697725	mean_corpuscular_volume	3.59e-13	1.09e-10	0.00022873	0.068371	0.9314
2:23903541:C:G:b37	rs115697725	mean_corpuscular_volume	7.65e-24	2.32e-21	0.00016616	0.049395	0.950439
8:41630447:G:A:b37	rs4737010	mean_corpuscular_volume	5.47e-53	2.63e-42	2.1e-14	8.5e-06	0.999992
8:41630447:G:A:b37	rs4737010	mean_corpuscular_volume	5.47e-53	2.63e-42	2.1e-14	8.5e-06	0.999992
8:41630447:G:A:b37	rs4737010	mean_corpuscular_volume	5.47e-53	2.63e-42	2.1e-14	8.5e-06	0.999992
8:41630447:G:A:b37	rs4737010	mean_corpuscular_volume	2.68e-50	1.29e-39	2.1e-14	8.3e-06	0.999992
8:41630447:G:A:b37	rs4737010	mean_corpuscular_volume	5.47e-53	2.63e-42	2.1e-14	8.5e-06	0.999992
9:116037692:G:A:b37	rs41276777	mean_corpuscular_volume	3.2e-19	4e-16	1.69e-06	0.00111002	0.998888
2:23903541:C:G:b37	rs115697725	mean_corpuscular_haemoglobin	1.68e-21	1.07e-18	0.00011914	0.075253	0.924628
2:23903541:C:G:b37	rs115697725	mean_corpuscular_haemoglobin	4.57e-18	2.92e-15	6.08e-05	0.037914	0.962025
2:23903541:C:G:b37	rs115697725	mean_corpuscular_haemoglobin	1.68e-21	1.07e-18	0.00011914	0.0752513	0.92463
2:23903541:C:G:b37	rs115697725	mean_corpuscular_haemoglobin	1.68e-21	1.07e-18	0.00011914	0.0752488	0.924632
2:23903541:C:G:b37	rs115697725	mean_corpuscular_haemoglobin	5.72e-21	2.54e-18	0.00026089	0.114806	0.884933
2:23903541:C:G:b37	rs115697725	mean_corpuscular_haemoglobin	5.34e-25	1.87e-22	0.00019733	0.0682331	0.93157
2:23903541:C:G:b37	rs115697725	mean_corpuscular_haemoglobin	2.03e-19	7.11e-17	0.00017511	0.0604372	0.939388
2:23903541:C:G:b37	rs115697725	mean_corpuscular_haemoglobin	4.77e-12	1.45e-09	0.00016419	0.0487959	0.95104
2:23903541:C:G:b37	rs115697725	mean_corpuscular_haemoglobin	2.45e-19	7.41e-17	0.00016825	0.0500292	0.949803
2:23903541:C:G:b37	rs115697725	mean_corpuscular_haemoglobin	4.35e-09	4.89e-07	9.01e-05	0.00913055	0.990779
2:23903541:C:G:b37	rs115697725	mean_corpuscular_haemoglobin	1.2e-18	1.34e-16	0.00021197	0.0228295	0.976959
9:116037692:G:A:b37	rs41276777	mean_corpuscular_haemoglobin	3.7e-15	4.62e-12	1.66e-06	0.00107798	0.99892
1:158580069:C:T:b37	rs2479868	mean_corpuscular_haemoglobin_concentration	1.33e-120	2.45e-104	8.85e-19	0.0153169	0.984683
1:158580069:C:T:b37	rs2479868	mean_corpuscular_haemoglobin_concentration	2.73e-106	5.03e-90	8.86e-19	0.0153405	0.984659
1:158580069:C:T:b37	rs2479868	mean_corpuscular_haemoglobin_concentration	1.33e-120	2.45e-104	8.85e-19	0.0153169	0.984683
1:158580069:C:T:b37	rs2479868	mean_corpuscular_haemoglobin_concentration	1.33e-120	2.45e-104	8.85e-19	0.0153169	0.984683
8:41630447:G:A:b37	rs4737010	mean_corpuscular_haemoglobin_concentration	1.87e-120	8.98e-110	2.1e-14	7.99e-06	0.999992
8:41630447:G:A:b37	rs4737010	mean_corpuscular_haemoglobin_concentration	1.87e-120	8.98e-110	2.1e-14	7.99e-06	0.999992
8:41630447:G:A:b37	rs4737010	mean_corpuscular_haemoglobin_concentration	1.87e-120	8.98e-110	2.1e-14	7.99e-06	0.999992
8:41630447:G:A:b37	rs4737010	mean_corpuscular_haemoglobin_concentration	1.87e-120	8.98e-110	2.1e-14	7.99e-06	0.999992
8:41630447:G:A:b37	rs4737010	mean_corpuscular_haemoglobin_concentration	8.1e-112	3.89e-101	2.1e-14	7.99e-06	0.999992
8:41630447:G:A:b37	rs4737010	mean_corpuscular_haemoglobin_concentration	1.87e-120	8.98e-110	2.1e-14	7.99e-06	0.999992
8:41630447:G:A:b37	rs4737010	mean_corpuscular_haemoglobin_concentration	1.87e-120	8.98e-110	2.1e-14	7.99e-06	0.999992
8:41630447:G:A:b37	rs4737010	red_blood_cell__erythrocyte__distribution_width	1.14e-38	5.5e-28	2.11e-14	1.14e-05	0.999989
8:41630447:G:A:b37	rs4737010	red_blood_cell__erythrocyte__distribution_width	1.14e-38	5.5e-28	2.11e-14	1.14e-05	0.999989
8:41630447:G:A:b37	rs4737010	red_blood_cell__erythrocyte__distribution_width	1.14e-38	5.5e-28	2.11e-14	1.14e-05	0.999989
8:41630447:G:A:b37	rs4737010	red_blood_cell__erythrocyte__distribution_width	7.25e-44	3.48e-33	2.1e-14	8.35e-06	0.999992
8:41630447:G:A:b37	rs4737010	red_blood_cell__erythrocyte__distribution_width	1.14e-38	5.5e-28	2.11e-14	1.14e-05	0.999989
8:41630447:G:A:b37	rs4737010	red_blood_cell__erythrocyte__distribution_width	1.14e-38	5.5e-28	2.11e-14	1.14e-05	0.999989
11:60152584:G:A:b37	rs950802	platelet_count	4.13e-24	3.29e-05	3.64e-22	0.00189843	0.998069
2:23903541:C:G:b37	rs115697725	platelet_crit	9.81e-26	2.52e-23	0.00041372	0.105472	0.894114
1:158580069:C:T:b37	rs2479868	mean_platelet__thrombocyte__volume	6.79e-20	0.00125048	7.35e-18	0.13444	0.86431
2:23903541:C:G:b37	rs115697725	mean_platelet__thrombocyte__volume	1.37e-22	8.74e-20	0.00011268	0.071115	0.928772
2:23903541:C:G:b37	rs115697725	mean_platelet__thrombocyte__volume	1.1e-16	3.97e-14	7.24e-05	0.0251081	0.974819
2:23903541:C:G:b37	rs115697725	mean_platelet__thrombocyte__volume	4.83e-14	1.46e-11	0.00015073	0.0447143	0.955135
2:23903541:C:G:b37	rs115697725	mean_platelet__thrombocyte__volume	1.11e-16	3.36e-14	6.53e-05	0.0187898	0.981145
8:41630447:G:A:b37	rs4737010	mean_platelet__thrombocyte__volume	2.22e-15	0.00010675	3.72e-14	0.00078725	0.999106
1:158580069:C:T:b37	rs2479868	platelet_distribution_width	1.38e-26	2.55e-10	9e-19	0.0156004	0.9844
1:158580069:C:T:b37	rs2479868	platelet_distribution_width	7.7e-28	1.42e-11	8.94e-19	0.0154836	0.984516
1:158580069:C:T:b37	rs2479868	platelet_distribution_width	7.7e-28	1.42e-11	8.94e-19	0.0154836	0.984516
1:158580069:C:T:b37	rs2479868	lymphocyte_count	4.52e-46	8.32e-30	7.73e-19	0.0132602	0.98674
1:158580069:C:T:b37	rs2479868	lymphocyte_count	8.44e-46	1.55e-29	7.75e-19	0.0132898	0.98671
1:158580069:C:T:b37	rs2479868	lymphocyte_count	8.44e-46	1.56e-29	7.75e-19	0.0132897	0.98671
2:23903541:C:G:b37	rs115697725	lymphocyte_count	6.95e-59	4.45e-56	0.00017405	0.11039	0.889436
2:23903541:C:G:b37	rs115697725	lymphocyte_count	2.06e-17	1.32e-14	0.00021496	0.136553	0.863232
2:23903541:C:G:b37	rs115697725	lymphocyte_count	6.95e-59	4.45e-56	0.00017405	0.11039	0.889436
2:23903541:C:G:b37	rs115697725	lymphocyte_count	6.95e-59	4.45e-56	0.00017405	0.11039	0.889436
8:41630447:G:A:b37	rs4737010	lymphocyte_count	5.03e-26	2.41e-15	2.14e-14	2.98e-05	0.99997
8:41630447:G:A:b37	rs4737010	lymphocyte_count	5.03e-26	2.42e-15	2.14e-14	2.98e-05	0.99997
8:41630447:G:A:b37	rs4737010	lymphocyte_count	1.51e-25	7.27e-15	2.15e-14	3.49e-05	0.999965
8:41630447:G:A:b37	rs4737010	lymphocyte_count	5.03e-26	2.42e-15	2.14e-14	2.98e-05	0.99997
8:41630447:G:A:b37	rs4737010	lymphocyte_count	5.03e-26	2.42e-15	2.14e-14	2.98e-05	0.99997
1:158580069:C:T:b37	rs2479868	monocyte_count	1.17e-22	2.15e-06	1.2e-18	0.0211027	0.978895
8:41630447:G:A:b37	rs4737010	monocyte_count	3.63e-17	1.74e-06	4.3e-14	0.00106668	0.998932
1:158580069:C:T:b37	rs2479868	lymphocyte_percentage	4.21e-27	7.75e-11	8.33e-19	0.0143486	0.985651
1:158580069:C:T:b37	rs2479868	lymphocyte_percentage	5.72e-27	1.05e-10	8.35e-19	0.0143935	0.985606
1:158580069:C:T:b37	rs2479868	lymphocyte_percentage	5.72e-27	1.05e-10	8.3e-19	0.0142999	0.9857
2:23903541:C:G:b37	rs115697725	lymphocyte_percentage	1.57e-13	1e-10	0.00017771	0.112726	0.887096
2:23903541:C:G:b37	rs115697725	lymphocyte_percentage	1.67e-21	1.07e-18	0.00017067	0.108226	0.891603
2:23903541:C:G:b37	rs115697725	lymphocyte_percentage	1.67e-21	1.07e-18	0.00017067	0.108226	0.891603
8:41630447:G:A:b37	rs4737010	lymphocyte_percentage	5.15e-21	2.47e-10	2.78e-14	0.00033471	0.999665
8:41630447:G:A:b37	rs4737010	lymphocyte_percentage	3.41e-18	1.64e-07	3.21e-14	0.00054352	0.999456
8:41630447:G:A:b37	rs4737010	lymphocyte_percentage	5.15e-21	2.47e-10	2.78e-14	0.00033472	0.999665
8:41630447:G:A:b37	rs4737010	lymphocyte_percentage	5.15e-21	2.47e-10	2.78e-14	0.00033471	0.999665
2:23903541:C:G:b37	rs115697725	monocyte_percentage	3.88e-24	2.48e-21	0.0001569	0.0994112	0.900432
2:23903541:C:G:b37	rs115697725	monocyte_percentage	1.24e-23	2.08e-21	0.00019312	0.0314754	0.968331
1:158580069:C:T:b37	rs2479868	neutrophill_percentage	4.66e-27	8.59e-11	8.54e-19	0.01475	0.98525
1:158580069:C:T:b37	rs2479868	neutrophill_percentage	6.25e-27	1.15e-10	8.58e-19	0.0148211	0.985179
1:158580069:C:T:b37	rs2479868	neutrophill_percentage	6.25e-27	1.15e-10	8.57e-19	0.014807	0.985193
8:41630447:G:A:b37	rs4737010	neutrophill_percentage	1.27e-22	6.12e-12	5.29e-14	0.00154067	0.998459
8:41630447:G:A:b37	rs4737010	neutrophill_percentage	5.91e-21	2.84e-10	4.93e-14	0.00136791	0.998632
8:41630447:G:A:b37	rs4737010	neutrophill_percentage	1.27e-22	6.12e-12	5.29e-14	0.00154067	0.998459
11:60152584:G:A:b37	rs950802	eosinophill_percentage	1.82e-21	0.0144779	4.15e-21	0.0320378	0.953484
11:60152584:G:A:b37	rs950802	eosinophill_percentage	1.83e-21	0.014573	3.28e-21	0.0250767	0.96035
1:158580069:C:T:b37	rs2479868	reticulocyte_percentage	2.82e-193	3.74e-182	5.39e-14	0.00617038	0.99383
1:158580069:C:T:b37	rs2479868	reticulocyte_percentage	4.4e-192	5.85e-181	5.41e-14	0.00619614	0.993804
1:158580069:C:T:b37	rs2479868	reticulocyte_percentage	1e-237	1.7e-222	6.24e-19	5.97e-05	0.99994
1:158580069:C:T:b37	rs2479868	reticulocyte_percentage	2.4e-263	4.08e-248	6.24e-19	5.97e-05	0.99994
1:158580069:C:T:b37	rs2479868	reticulocyte_percentage	6.87e-269	1.27e-252	8.85e-19	0.0153115	0.984689
1:158580069:C:T:b37	rs2479868	reticulocyte_percentage	9.75e-213	1.8e-196	8.84e-19	0.0153004	0.9847
1:158580069:C:T:b37	rs2479868	reticulocyte_percentage	6.87e-269	1.27e-252	8.85e-19	0.0153115	0.984689
1:158580069:C:T:b37	rs2479868	reticulocyte_percentage	6.87e-269	1.27e-252	8.85e-19	0.0153115	0.984689
1:158580069:C:T:b37	rs2479868	reticulocyte_percentage	6.87e-269	1.27e-252	8.85e-19	0.0153115	0.984689
1:158580069:C:T:b37	rs2479868	reticulocyte_percentage	6.87e-269	1.27e-252	8.85e-19	0.0153115	0.984689
2:23903541:C:G:b37	rs115697725	reticulocyte_percentage	1.6e-44	1.02e-41	0.00014919	0.0944704	0.90538
2:23903541:C:G:b37	rs115697725	reticulocyte_percentage	2.98e-59	1.91e-56	0.00014998	0.0949858	0.904864
2:23903541:C:G:b37	rs115697725	reticulocyte_percentage	2.98e-59	1.91e-56	0.00014998	0.0949856	0.904864
2:23903541:C:G:b37	rs115697725	reticulocyte_percentage	2.98e-59	1.91e-56	0.00014998	0.0949855	0.904865
8:41630447:G:A:b37	rs4737010	reticulocyte_percentage	3.65e-238	1.75e-227	2.1e-14	7.99e-06	0.999992
8:41630447:G:A:b37	rs4737010	reticulocyte_percentage	3.65e-238	1.75e-227	2.1e-14	7.99e-06	0.999992
8:41630447:G:A:b37	rs4737010	reticulocyte_percentage	3.65e-238	1.75e-227	2.1e-14	7.99e-06	0.999992
8:41630447:G:A:b37	rs4737010	reticulocyte_percentage	3.65e-238	1.75e-227	2.1e-14	7.99e-06	0.999992
8:41630447:G:A:b37	rs4737010	reticulocyte_percentage	3.65e-238	1.75e-227	2.1e-14	7.99e-06	0.999992
8:41630447:G:A:b37	rs4737010	reticulocyte_percentage	9.51e-125	4.57e-114	2.1e-14	7.99e-06	0.999992
8:41630447:G:A:b37	rs4737010	reticulocyte_percentage	3.65e-238	1.75e-227	2.1e-14	7.99e-06	0.999992
8:41630447:G:A:b37	rs4737010	reticulocyte_percentage	3.65e-238	1.75e-227	2.1e-14	7.99e-06	0.999992
8:41630447:G:A:b37	rs4737010	reticulocyte_percentage	3.65e-238	1.75e-227	2.1e-14	7.99e-06	0.999992
1:158580069:C:T:b37	rs2479868	reticulocyte_count	1.21e-188	5.27e-178	8.21e-14	0.00257021	0.99743
1:158580069:C:T:b37	rs2479868	reticulocyte_count	2.01e-192	8.75e-182	8.21e-14	0.00257176	0.997428
1:158580069:C:T:b37	rs2479868	reticulocyte_count	7.02e-198	9.34e-187	5.48e-14	0.00629094	0.993709
1:158580069:C:T:b37	rs2479868	reticulocyte_count	1.02e-196	1.36e-185	5.5e-14	0.00632331	0.993677
1:158580069:C:T:b37	rs2479868	reticulocyte_count	3.98e-243	6.77e-228	6.24e-19	5.97e-05	0.99994
1:158580069:C:T:b37	rs2479868	reticulocyte_count	1.09e-268	1.85e-253	6.24e-19	5.97e-05	0.99994
1:158580069:C:T:b37	rs2479868	reticulocyte_count	5.35e-274	9.86e-258	8.84e-19	0.0153022	0.984698
1:158580069:C:T:b37	rs2479868	reticulocyte_count	2.51e-217	4.63e-201	8.84e-19	0.0153003	0.9847
1:158580069:C:T:b37	rs2479868	reticulocyte_count	5.35e-274	9.86e-258	8.84e-19	0.0153022	0.984698
1:158580069:C:T:b37	rs2479868	reticulocyte_count	5.35e-274	9.86e-258	8.84e-19	0.0153022	0.984698
1:158580069:C:T:b37	rs2479868	reticulocyte_count	5.35e-274	9.86e-258	8.84e-19	0.0153022	0.984698
1:158580069:C:T:b37	rs2479868	reticulocyte_count	5.35e-274	9.86e-258	8.84e-19	0.0153022	0.984698
2:23903541:C:G:b37	rs115697725	reticulocyte_count	9.97e-42	6.38e-39	0.00013779	0.0871835	0.912679
2:23903541:C:G:b37	rs115697725	reticulocyte_count	2.77e-41	1.77e-38	6.27e-05	0.0391479	0.960789
2:23903541:C:G:b37	rs115697725	reticulocyte_count	9.97e-42	6.38e-39	0.00013779	0.0871815	0.912681
2:23903541:C:G:b37	rs115697725	reticulocyte_count	1.08e-41	3.43e-39	0.00014236	0.044255	0.955603
8:41630447:G:A:b37	rs4737010	reticulocyte_count	1.39e-240	6.66e-230	2.1e-14	7.99e-06	0.999992
8:41630447:G:A:b37	rs4737010	reticulocyte_count	1.39e-240	6.66e-230	2.1e-14	7.99e-06	0.999992
8:41630447:G:A:b37	rs4737010	reticulocyte_count	1.39e-240	6.66e-230	2.1e-14	7.99e-06	0.999992
8:41630447:G:A:b37	rs4737010	reticulocyte_count	1.39e-240	6.66e-230	2.1e-14	7.99e-06	0.999992
8:41630447:G:A:b37	rs4737010	reticulocyte_count	1.39e-240	6.66e-230	2.1e-14	7.99e-06	0.999992
8:41630447:G:A:b37	rs4737010	reticulocyte_count	4.06e-125	1.95e-114	2.1e-14	7.99e-06	0.999992
8:41630447:G:A:b37	rs4737010	reticulocyte_count	1.39e-240	6.66e-230	2.1e-14	7.99e-06	0.999992
8:41630447:G:A:b37	rs4737010	reticulocyte_count	1.39e-240	6.66e-230	2.1e-14	7.99e-06	0.999992
8:41630447:G:A:b37	rs4737010	reticulocyte_count	1.39e-240	6.66e-230	2.1e-14	7.99e-06	0.999992
8:41630447:G:A:b37	rs4737010	reticulocyte_count	1.84e-06	6.95e-08	0.0491336	0.00090284	0.949962
1:158580069:C:T:b37	rs2479868	mean_reticulocyte_volume	0	0	7.99e-14	0.00613201	0.993868
1:158580069:C:T:b37	rs2479868	mean_reticulocyte_volume	0	0	7.91e-14	0.00952618	0.990474
1:158580069:C:T:b37	rs2479868	mean_reticulocyte_volume	0	0	2.44e-13	0.0405249	0.959475
1:158580069:C:T:b37	rs2479868	mean_reticulocyte_volume	0	0	2.41e-13	0.0462063	0.953794
1:158580069:C:T:b37	rs2479868	mean_reticulocyte_volume	2.61e-302	4.43e-287	6.24e-19	5.97e-05	0.99994
1:158580069:C:T:b37	rs2479868	mean_reticulocyte_volume	0	0	6.24e-19	5.97e-05	0.99994
1:158580069:C:T:b37	rs2479868	mean_reticulocyte_volume	2.3e-306	1.71e-290	6.85e-19	0.00408983	0.99591
1:158580069:C:T:b37	rs2479868	mean_reticulocyte_volume	0	0	6.73e-19	0.00400637	0.995994
1:158580069:C:T:b37	rs2479868	mean_reticulocyte_volume	0	0	8.68e-19	0.0150073	0.984993
1:158580069:C:T:b37	rs2479868	mean_reticulocyte_volume	0	0	8.68e-19	0.0150073	0.984993
1:158580069:C:T:b37	rs2479868	mean_reticulocyte_volume	0	0	8.68e-19	0.0150073	0.984993
1:158580069:C:T:b37	rs2479868	mean_reticulocyte_volume	0	0	8.68e-19	0.0150073	0.984993
1:158580069:C:T:b37	rs2479868	mean_reticulocyte_volume	8.91e-131	1.64e-114	7.8e-19	0.0133842	0.986616
1:158580069:C:T:b37	rs2479868	mean_reticulocyte_volume	0	0	8.68e-19	0.0150073	0.984993
1:158580069:C:T:b37	rs2479868	mean_reticulocyte_volume	0	0	8.68e-19	0.0150073	0.984993
1:158580069:C:T:b37	rs2479868	mean_reticulocyte_volume	0	0	8.68e-19	0.0150073	0.984993
1:158580069:C:T:b37	rs2479868	mean_reticulocyte_volume	0	0	8.68e-19	0.0150073	0.984993
1:158580069:C:T:b37	rs2479868	mean_reticulocyte_volume	0	0	8.68e-19	0.0150073	0.984993
2:23903541:C:G:b37	rs115697725	mean_reticulocyte_volume	1.12e-07	7.15e-05	0.00015153	0.0959687	0.903808
2:23903541:C:G:b37	rs115697725	mean_reticulocyte_volume	3.74e-07	0.00018302	0.00023616	0.114793	0.884787
8:41630447:G:A:b37	rs4737010	mean_reticulocyte_volume	4.67e-241	2.63e-241	0.0180422	0.00918261	0.972775
8:41630447:G:A:b37	rs4737010	mean_reticulocyte_volume	8.05e-221	4.55e-221	0.0180486	0.0092255	0.972726
8:41630447:G:A:b37	rs4737010	mean_reticulocyte_volume	3.86e-221	3.02e-221	0.016728	0.0120938	0.971178
8:41630447:G:A:b37	rs4737010	mean_reticulocyte_volume	0	0	2.1e-14	7.99e-06	0.999992
8:41630447:G:A:b37	rs4737010	mean_reticulocyte_volume	0	0	2.1e-14	7.99e-06	0.999992
8:41630447:G:A:b37	rs4737010	mean_reticulocyte_volume	0	0	2.1e-14	7.99e-06	0.999992
8:41630447:G:A:b37	rs4737010	mean_reticulocyte_volume	0	0	2.1e-14	7.99e-06	0.999992
8:41630447:G:A:b37	rs4737010	mean_reticulocyte_volume	0	0	2.1e-14	7.99e-06	0.999992
8:41630447:G:A:b37	rs4737010	mean_reticulocyte_volume	0	0	2.1e-14	7.99e-06	0.999992
8:41630447:G:A:b37	rs4737010	mean_reticulocyte_volume	8.9e-244	4.27e-233	2.1e-14	7.99e-06	0.999992
8:41630447:G:A:b37	rs4737010	mean_reticulocyte_volume	0	0	2.1e-14	7.99e-06	0.999992
8:41630447:G:A:b37	rs4737010	mean_reticulocyte_volume	0	0	2.1e-14	7.99e-06	0.999992
8:41630447:G:A:b37	rs4737010	mean_reticulocyte_volume	0	0	2.1e-14	7.99e-06	0.999992
8:41630447:G:A:b37	rs4737010	mean_reticulocyte_volume	0	0	2.1e-14	7.99e-06	0.999992
8:41630447:G:A:b37	rs4737010	mean_reticulocyte_volume	4.15e-89	2.5e-85	7.07e-07	0.0032702	0.996729
8:41630447:G:A:b37	rs4737010	mean_reticulocyte_volume	1.94e-147	1.17e-143	7.75e-07	0.00368029	0.996319
8:41630447:G:A:b37	rs4737010	mean_reticulocyte_volume	2.02e-14	7.61e-16	0.0491307	0.00090333	0.949966
8:41630447:G:A:b37	rs4737010	mean_reticulocyte_volume	4.54e-14	1.74e-15	0.0491435	0.00093575	0.949921
9:116037692:G:A:b37	rs41276777	mean_reticulocyte_volume	1.87e-20	2.33e-17	1.7e-06	0.00112061	0.998878
9:116037692:G:A:b37	rs41276777	mean_reticulocyte_volume	6.11e-24	7.63e-21	1.7e-06	0.00112077	0.998878
9:116037692:G:A:b37	rs41276777	mean_reticulocyte_volume	6.11e-24	7.63e-21	1.7e-06	0.00112078	0.998878
1:158580069:C:T:b37	rs2479868	mean_sphered_cell_volume	0	0	8.42e-14	0.00158818	0.998412
1:158580069:C:T:b37	rs2479868	mean_sphered_cell_volume	0	0	8.42e-14	0.00158818	0.998412
1:158580069:C:T:b37	rs2479868	mean_sphered_cell_volume	0	0	5.15e-14	0.00359602	0.996404
1:158580069:C:T:b37	rs2479868	mean_sphered_cell_volume	0	0	5.15e-14	0.00359449	0.996406
1:158580069:C:T:b37	rs2479868	mean_sphered_cell_volume	0	0	1.02e-13	0.0125611	0.987439
1:158580069:C:T:b37	rs2479868	mean_sphered_cell_volume	0	0	1.01e-13	0.0124806	0.987519
1:158580069:C:T:b37	rs2479868	mean_sphered_cell_volume	0	0	2.42e-13	0.04015	0.95985
1:158580069:C:T:b37	rs2479868	mean_sphered_cell_volume	0	0	2.49e-13	0.0415015	0.958498
1:158580069:C:T:b37	rs2479868	mean_sphered_cell_volume	0	0	3.07e-13	0.0593291	0.940671
1:158580069:C:T:b37	rs2479868	mean_sphered_cell_volume	0	0	3.07e-13	0.0593291	0.940671
1:158580069:C:T:b37	rs2479868	mean_sphered_cell_volume	0	0	3.07e-13	0.0593291	0.940671
1:158580069:C:T:b37	rs2479868	mean_sphered_cell_volume	0	0	3.07e-13	0.0593291	0.940671
1:158580069:C:T:b37	rs2479868	mean_sphered_cell_volume	0	0	5.71e-17	1.12e-05	0.999989
1:158580069:C:T:b37	rs2479868	mean_sphered_cell_volume	0	0	5.71e-17	1.12e-05	0.999989
1:158580069:C:T:b37	rs2479868	mean_sphered_cell_volume	0	0	6.24e-19	5.97e-05	0.99994
1:158580069:C:T:b37	rs2479868	mean_sphered_cell_volume	0	0	6.24e-19	5.97e-05	0.99994
1:158580069:C:T:b37	rs2479868	mean_sphered_cell_volume	0	0	7.21e-19	0.00321774	0.996782
1:158580069:C:T:b37	rs2479868	mean_sphered_cell_volume	0	0	6.91e-19	0.00304549	0.996955
1:158580069:C:T:b37	rs2479868	mean_sphered_cell_volume	0	0	7.21e-19	0.00321774	0.996782
1:158580069:C:T:b37	rs2479868	mean_sphered_cell_volume	0	0	6.91e-19	0.00304549	0.996955
1:158580069:C:T:b37	rs2479868	mean_sphered_cell_volume	0	0	8.84e-19	0.0153003	0.9847
1:158580069:C:T:b37	rs2479868	mean_sphered_cell_volume	0	0	8.84e-19	0.0153003	0.9847
1:158580069:C:T:b37	rs2479868	mean_sphered_cell_volume	0	0	8.84e-19	0.0153003	0.9847
1:158580069:C:T:b37	rs2479868	mean_sphered_cell_volume	0	0	8.84e-19	0.0153003	0.9847
1:158580069:C:T:b37	rs2479868	mean_sphered_cell_volume	7.64e-305	1.41e-288	8.84e-19	0.0153003	0.9847
1:158580069:C:T:b37	rs2479868	mean_sphered_cell_volume	0	0	8.84e-19	0.0153003	0.9847
1:158580069:C:T:b37	rs2479868	mean_sphered_cell_volume	0	0	8.84e-19	0.0153003	0.9847
1:158580069:C:T:b37	rs2479868	mean_sphered_cell_volume	0	0	8.84e-19	0.0153003	0.9847
1:158580069:C:T:b37	rs2479868	mean_sphered_cell_volume	0	0	8.84e-19	0.0153003	0.9847
1:158580069:C:T:b37	rs2479868	mean_sphered_cell_volume	0	0	8.84e-19	0.0153003	0.9847
1:158580069:C:T:b37	rs2479868	mean_sphered_cell_volume	0	0	8.84e-19	0.0153003	0.9847
1:158580069:C:T:b37	rs2479868	mean_sphered_cell_volume	0	0	8.84e-19	0.0153003	0.9847
1:158580069:C:T:b37	rs2479868	mean_sphered_cell_volume	0	0	8.84e-19	0.0153003	0.9847
2:23903541:C:G:b37	rs115697725	mean_sphered_cell_volume	9.84e-52	6.29e-49	5.28e-05	0.0327964	0.967151
2:23903541:C:G:b37	rs115697725	mean_sphered_cell_volume	4.61e-47	2.95e-44	0.00019518	0.123914	0.875891
2:23903541:C:G:b37	rs115697725	mean_sphered_cell_volume	4.61e-47	2.94e-44	0.00019518	0.12391	0.875895
2:23903541:C:G:b37	rs115697725	mean_sphered_cell_volume	4.6e-47	2.94e-44	0.00019518	0.123906	0.875899
2:23903541:C:G:b37	rs115697725	mean_sphered_cell_volume	6.82e-47	3.03e-44	0.00026332	0.115885	0.883851
2:23903541:C:G:b37	rs115697725	mean_sphered_cell_volume	8.77e-44	3.18e-41	0.00016997	0.0606872	0.939143
2:23903541:C:G:b37	rs115697725	mean_sphered_cell_volume	8.78e-44	3.15e-41	0.00017004	0.0601665	0.939663
2:23903541:C:G:b37	rs115697725	mean_sphered_cell_volume	9.75e-44	3.14e-41	0.00016237	0.0512867	0.948551
2:23903541:C:G:b37	rs115697725	mean_sphered_cell_volume	1.05e-25	3.19e-23	0.00016518	0.0490985	0.950736
2:23903541:C:G:b37	rs115697725	mean_sphered_cell_volume	1.04e-43	3.16e-41	0.00016128	0.0479143	0.951924
8:41630447:G:A:b37	rs4737010	mean_sphered_cell_volume	1.51e-264	6.65e-265	0.0187359	0.00730257	0.973962
8:41630447:G:A:b37	rs4737010	mean_sphered_cell_volume	3.38e-279	1.5e-279	0.0187352	0.00735311	0.973912
8:41630447:G:A:b37	rs4737010	mean_sphered_cell_volume	2.27e-287	1.28e-287	0.0182383	0.00927983	0.972482
8:41630447:G:A:b37	rs4737010	mean_sphered_cell_volume	2.01e-279	1.14e-279	0.0182618	0.00934627	0.972392
8:41630447:G:A:b37	rs4737010	mean_sphered_cell_volume	1.44e-279	1.12e-279	0.0174517	0.0126604	0.969888
8:41630447:G:A:b37	rs4737010	mean_sphered_cell_volume	1.75e-44	9.44e-44	0.00020345	9.68e-05	0.9997
8:41630447:G:A:b37	rs4737010	mean_sphered_cell_volume	1.33e-279	7.6e-279	0.0160641	0.0911624	0.892773
8:41630447:G:A:b37	rs4737010	mean_sphered_cell_volume	0	0	2.1e-14	7.99e-06	0.999992
8:41630447:G:A:b37	rs4737010	mean_sphered_cell_volume	0	0	2.1e-14	7.99e-06	0.999992
8:41630447:G:A:b37	rs4737010	mean_sphered_cell_volume	0	0	2.1e-14	7.99e-06	0.999992
8:41630447:G:A:b37	rs4737010	mean_sphered_cell_volume	0	0	2.1e-14	7.99e-06	0.999992
8:41630447:G:A:b37	rs4737010	mean_sphered_cell_volume	0	0	2.1e-14	7.99e-06	0.999992
8:41630447:G:A:b37	rs4737010	mean_sphered_cell_volume	0	0	2.1e-14	7.99e-06	0.999992
8:41630447:G:A:b37	rs4737010	mean_sphered_cell_volume	0	0	2.1e-14	7.99e-06	0.999992
8:41630447:G:A:b37	rs4737010	mean_sphered_cell_volume	0	0	2.1e-14	7.99e-06	0.999992
8:41630447:G:A:b37	rs4737010	mean_sphered_cell_volume	0	0	2.1e-14	7.99e-06	0.999992
8:41630447:G:A:b37	rs4737010	mean_sphered_cell_volume	0	0	2.1e-14	7.99e-06	0.999992
8:41630447:G:A:b37	rs4737010	mean_sphered_cell_volume	5.87e-210	2.82e-199	2.1e-14	7.99e-06	0.999992
8:41630447:G:A:b37	rs4737010	mean_sphered_cell_volume	0	0	2.1e-14	7.99e-06	0.999992
8:41630447:G:A:b37	rs4737010	mean_sphered_cell_volume	0	0	2.1e-14	7.99e-06	0.999992
8:41630447:G:A:b37	rs4737010	mean_sphered_cell_volume	0	0	2.1e-14	7.99e-06	0.999992
8:41630447:G:A:b37	rs4737010	mean_sphered_cell_volume	0	0	2.1e-14	7.99e-06	0.999992
8:41630447:G:A:b37	rs4737010	mean_sphered_cell_volume	0	0	2.1e-14	7.99e-06	0.999992
8:41630447:G:A:b37	rs4737010	mean_sphered_cell_volume	0	0	2.1e-14	7.99e-06	0.999992
8:41630447:G:A:b37	rs4737010	mean_sphered_cell_volume	0	0	2.1e-14	7.99e-06	0.999992
8:41630447:G:A:b37	rs4737010	mean_sphered_cell_volume	0	0	2.1e-14	7.99e-06	0.999992
8:41630447:G:A:b37	rs4737010	mean_sphered_cell_volume	0	0	2.1e-14	7.99e-06	0.999992
8:41630447:G:A:b37	rs4737010	mean_sphered_cell_volume	3.4e-179	3.58e-176	1.96e-06	0.00106275	0.998935
8:41630447:G:A:b37	rs4737010	mean_sphered_cell_volume	1.24e-40	1.3e-41	0.0149473	0.00057563	0.984477
8:41630447:G:A:b37	rs4737010	mean_sphered_cell_volume	3.48e-41	3.73e-42	0.0149467	0.00061631	0.984437
8:41630447:G:A:b37	rs4737010	mean_sphered_cell_volume	1.23e-19	5.06e-21	0.049129	0.00106961	0.949801
8:41630447:G:A:b37	rs4737010	mean_sphered_cell_volume	3.19e-21	1.2e-22	0.0491311	0.00089523	0.949974
8:41630447:G:A:b37	rs4737010	mean_sphered_cell_volume	1.23e-19	4.95e-21	0.049131	0.00102917	0.94984
8:41630447:G:A:b37	rs4737010	mean_sphered_cell_volume	1.23e-19	4.72e-21	0.0491356	0.00093544	0.949929
8:41630447:G:A:b37	rs4737010	mean_sphered_cell_volume	1.23e-19	4.64e-21	0.0491371	0.00090353	0.949959
8:41630447:G:A:b37	rs4737010	mean_sphered_cell_volume	1.23e-19	4.49e-21	0.0491337	0.00084219	0.950024
9:116037692:G:A:b37	rs41276777	mean_sphered_cell_volume	2.64e-24	3.3e-21	1.7e-06	0.00112034	0.998878
1:158580069:C:T:b37	rs2479868	immature_reticulocyte_fraction	2.75e-37	5.06e-21	8.67e-19	0.0149878	0.985012
2:23903541:C:G:b37	rs115697725	immature_reticulocyte_fraction	1.49e-69	9.54e-67	0.00015369	0.097365	0.902481
2:23903541:C:G:b37	rs115697725	immature_reticulocyte_fraction	1.49e-69	9.54e-67	0.00015369	0.0973648	0.902482
2:23903541:C:G:b37	rs115697725	immature_reticulocyte_fraction	5.3e-55	3.39e-52	6.29e-05	0.0392546	0.960683
2:23903541:C:G:b37	rs115697725	immature_reticulocyte_fraction	1.49e-69	9.53e-67	0.00015369	0.0973607	0.902486
2:23903541:C:G:b37	rs115697725	immature_reticulocyte_fraction	1.49e-69	9.53e-67	0.00015369	0.097355	0.902491
2:23903541:C:G:b37	rs115697725	immature_reticulocyte_fraction	1.49e-69	9.52e-67	0.0001537	0.0973346	0.902512
2:23903541:C:G:b37	rs115697725	immature_reticulocyte_fraction	1.55e-69	5.89e-67	0.00016022	0.0597942	0.940046
2:23903541:C:G:b37	rs115697725	immature_reticulocyte_fraction	1.56e-69	5.41e-67	0.00016105	0.0547325	0.945106
2:23903541:C:G:b37	rs115697725	immature_reticulocyte_fraction	1.57e-69	5.22e-67	0.00016136	0.0527616	0.947077
2:23903541:C:G:b37	rs115697725	immature_reticulocyte_fraction	1.62e-69	5.22e-67	0.00016219	0.0512282	0.94861
2:23903541:C:G:b37	rs115697725	immature_reticulocyte_fraction	2.93e-61	8.07e-59	0.0001471	0.0395617	0.960291
2:23903541:C:G:b37	rs115697725	immature_reticulocyte_fraction	2.3e-69	6.32e-67	0.00016693	0.0450292	0.954804
2:23903541:C:G:b37	rs115697725	immature_reticulocyte_fraction	7.78e-47	2e-44	0.00016107	0.0404514	0.959387
2:23903541:C:G:b37	rs115697725	immature_reticulocyte_fraction	2.51e-69	6.46e-67	0.00016925	0.0425564	0.957274
2:23903541:C:G:b37	rs115697725	immature_reticulocyte_fraction	1.11e-41	1.39e-39	6.49e-05	0.0071378	0.992797
2:23903541:C:G:b37	rs115697725	immature_reticulocyte_fraction	8.77e-69	1.1e-66	0.00019583	0.0235745	0.97623
8:41630447:G:A:b37	rs4737010	immature_reticulocyte_fraction	3.1e-22	1.49e-11	1.14e-12	0.0537679	0.946232
8:41630447:G:A:b37	rs4737010	immature_reticulocyte_fraction	3.1e-22	1.49e-11	1.14e-12	0.0537681	0.946232
8:41630447:G:A:b37	rs4737010	immature_reticulocyte_fraction	4.21e-19	2.02e-08	2.29e-14	0.00010197	0.999898
8:41630447:G:A:b37	rs4737010	immature_reticulocyte_fraction	3.1e-22	1.49e-11	1.14e-12	0.0537682	0.946232
1:158580069:C:T:b37	rs2479868	high_light_scatter_reticulocyte_percentage	4.79e-79	8.82e-63	8.85e-19	0.0153146	0.984685
1:158580069:C:T:b37	rs2479868	high_light_scatter_reticulocyte_percentage	1.86e-117	3.43e-101	8.85e-19	0.0153078	0.984692
1:158580069:C:T:b37	rs2479868	high_light_scatter_reticulocyte_percentage	1.86e-117	3.43e-101	8.85e-19	0.0153078	0.984692
1:158580069:C:T:b37	rs2479868	high_light_scatter_reticulocyte_percentage	1.86e-117	3.43e-101	8.85e-19	0.0153078	0.984692
2:23903541:C:G:b37	rs115697725	high_light_scatter_reticulocyte_percentage	2.27e-63	1.45e-60	0.0001457	0.0922334	0.907621
2:23903541:C:G:b37	rs115697725	high_light_scatter_reticulocyte_percentage	3.58e-86	2.29e-83	0.00014795	0.0936861	0.906166
2:23903541:C:G:b37	rs115697725	high_light_scatter_reticulocyte_percentage	3.58e-86	2.29e-83	0.00014795	0.0936859	0.906166
2:23903541:C:G:b37	rs115697725	high_light_scatter_reticulocyte_percentage	3.58e-86	2.29e-83	0.00014795	0.0936858	0.906166
8:41630447:G:A:b37	rs4737010	high_light_scatter_reticulocyte_percentage	4.3e-107	2.07e-96	2.1e-14	7.99e-06	0.999992
8:41630447:G:A:b37	rs4737010	high_light_scatter_reticulocyte_percentage	4.3e-107	2.07e-96	2.1e-14	7.99e-06	0.999992
8:41630447:G:A:b37	rs4737010	high_light_scatter_reticulocyte_percentage	4.3e-107	2.07e-96	2.1e-14	7.99e-06	0.999992
8:41630447:G:A:b37	rs4737010	high_light_scatter_reticulocyte_percentage	4.3e-107	2.07e-96	2.1e-14	7.99e-06	0.999992
8:41630447:G:A:b37	rs4737010	high_light_scatter_reticulocyte_percentage	1.59e-70	7.65e-60	2.1e-14	7.99e-06	0.999992
8:41630447:G:A:b37	rs4737010	high_light_scatter_reticulocyte_percentage	4.3e-107	2.07e-96	2.1e-14	7.99e-06	0.999992
8:41630447:G:A:b37	rs4737010	high_light_scatter_reticulocyte_percentage	4.3e-107	2.07e-96	2.1e-14	7.99e-06	0.999992
1:158580069:C:T:b37	rs2479868	high_light_scatter_reticulocyte_count	2.09e-81	3.86e-65	8.85e-19	0.0153113	0.984689
1:158580069:C:T:b37	rs2479868	high_light_scatter_reticulocyte_count	1.16e-122	2.14e-106	8.84e-19	0.0153017	0.984698
1:158580069:C:T:b37	rs2479868	high_light_scatter_reticulocyte_count	1.16e-122	2.14e-106	8.84e-19	0.0153017	0.984698
1:158580069:C:T:b37	rs2479868	high_light_scatter_reticulocyte_count	1.16e-122	2.14e-106	8.84e-19	0.0153017	0.984698
2:23903541:C:G:b37	rs115697725	high_light_scatter_reticulocyte_count	1.72e-50	1.1e-47	0.00014423	0.0912981	0.908558
2:23903541:C:G:b37	rs115697725	high_light_scatter_reticulocyte_count	3.55e-69	2.27e-66	0.00014601	0.0924412	0.907413
2:23903541:C:G:b37	rs115697725	high_light_scatter_reticulocyte_count	3.55e-69	2.27e-66	0.00014601	0.0924409	0.907413
2:23903541:C:G:b37	rs115697725	high_light_scatter_reticulocyte_count	3.55e-69	2.27e-66	0.00014601	0.0924409	0.907413
8:41630447:G:A:b37	rs4737010	high_light_scatter_reticulocyte_count	2.73e-112	1.31e-101	2.1e-14	7.99e-06	0.999992
8:41630447:G:A:b37	rs4737010	high_light_scatter_reticulocyte_count	2.73e-112	1.31e-101	2.1e-14	7.99e-06	0.999992
8:41630447:G:A:b37	rs4737010	high_light_scatter_reticulocyte_count	2.74e-112	1.31e-101	2.1e-14	7.99e-06	0.999992
8:41630447:G:A:b37	rs4737010	high_light_scatter_reticulocyte_count	2.74e-112	1.31e-101	2.1e-14	7.99e-06	0.999992
8:41630447:G:A:b37	rs4737010	high_light_scatter_reticulocyte_count	1.75e-73	8.42e-63	2.1e-14	7.99e-06	0.999992
8:41630447:G:A:b37	rs4737010	high_light_scatter_reticulocyte_count	2.74e-112	1.31e-101	2.1e-14	7.99e-06	0.999992
8:41630447:G:A:b37	rs4737010	high_light_scatter_reticulocyte_count	2.73e-112	1.31e-101	2.1e-14	7.99e-06	0.999992
1:158580069:C:T:b37	rs2479868	direct_bilirubin__quantile_	4.57e-29	8.41e-13	9.2e-19	0.0159668	0.984033
8:41630447:G:A:b37	rs4737010	direct_bilirubin__quantile_	3.35e-20	1.61e-09	2.16e-14	3.6e-05	0.999964
1:158580069:C:T:b37	rs2479868	glycated_haemoglobin__quantile_	1.32e-222	2.43e-206	1.53e-18	0.0271936	0.972806
1:158580069:C:T:b37	rs2479868	glycated_haemoglobin__quantile_	1.05e-177	1.94e-161	1.52e-18	0.0269929	0.973007
1:158580069:C:T:b37	rs2479868	glycated_haemoglobin__quantile_	1.32e-222	2.43e-206	1.53e-18	0.0271936	0.972806
2:23903541:C:G:b37	rs115697725	glycated_haemoglobin__quantile_	1.65e-51	1.06e-48	8.09e-05	0.0507769	0.949142
2:23903541:C:G:b37	rs115697725	glycated_haemoglobin__quantile_	2.2e-30	1.41e-27	6.27e-05	0.0391354	0.960802
2:23903541:C:G:b37	rs115697725	glycated_haemoglobin__quantile_	1.65e-51	1.06e-48	8.09e-05	0.0507756	0.949143
2:23903541:C:G:b37	rs115697725	glycated_haemoglobin__quantile_	1.65e-51	1.06e-48	8.09e-05	0.0507756	0.949143
8:41630447:G:A:b37	rs4737010	glycated_haemoglobin__quantile_	4.34e-113	3.17e-113	0.0176674	0.0119309	0.970402
8:41630447:G:A:b37	rs4737010	glycated_haemoglobin__quantile_	2.95e-189	1.42e-178	2.1e-14	7.99e-06	0.999992
8:41630447:G:A:b37	rs4737010	glycated_haemoglobin__quantile_	2.95e-189	1.42e-178	2.1e-14	7.99e-06	0.999992
8:41630447:G:A:b37	rs4737010	glycated_haemoglobin__quantile_	2.95e-189	1.42e-178	2.1e-14	7.99e-06	0.999992
8:41630447:G:A:b37	rs4737010	glycated_haemoglobin__quantile_	2.95e-189	1.42e-178	2.1e-14	7.99e-06	0.999992
8:41630447:G:A:b37	rs4737010	glycated_haemoglobin__quantile_	2.5e-121	1.2e-110	2.1e-14	7.99e-06	0.999992
8:41630447:G:A:b37	rs4737010	glycated_haemoglobin__quantile_	2.95e-189	1.42e-178	2.1e-14	7.99e-06	0.999992
8:41630447:G:A:b37	rs4737010	glycated_haemoglobin__quantile_	2.95e-189	1.42e-178	2.1e-14	7.99e-06	0.999992
1:158580069:C:T:b37	rs2479868	total_bilirubin__quantile_	5.66e-47	1.04e-30	1.07e-18	0.0187039	0.981296
8:41630447:G:A:b37	rs4737010	total_bilirubin__quantile_	1.2e-34	5.78e-24	1.09e-13	0.00422609	0.995774
8:41630447:G:A:b37	rs4737010	total_bilirubin__quantile_	2.19e-30	1.05e-19	2.11e-14	1.18e-05	0.999988
8:41630447:G:A:b37	rs4737010	total_bilirubin__quantile_	1.2e-34	5.78e-24	1.09e-13	0.00422615	0.995774
2:23903541:C:G:b37	rs115697725	medication_for_pain_relief	3.02e-07	0.00019332	0.00024098	0.153229	0.846336
2:23903541:C:G:b37	rs115697725	types_of_physical_activity_in_last_4_weeks__light_diy__eg__pruning	1.49e-07	9.52e-05	0.00021364	0.135731	0.86396

### Sheet: ST10 Replication
Study	variant	reference_allele	other_allele	eaf	beta	se	beta_95L	beta_95U	z	p-value
MCHC, African-American	1:158580069_C_T	C	T	0.782406	0.033342	0.015464	0.003033	0.063651	2.15614	0.031094
MCHC, East Asian	1:158580069_C_T	C	T	0.618621	0.035143	0.004097	0.027113	0.043174	8.57712	1.03e-17
MCHC, European	1:158580069_C_T	T	C	0.266398	-0.068954	0.002255	-0.073373	-0.064534	-30.5804	2.65e-205
MCHC, Hispanic/Latino	1:158580069_C_T	C	T	0.713304	0.071946	0.026018	0.020951	0.122941	2.76526	0.005703
MCHC, African-American	8:41630447_A_G	G	A	0.511691	0.057496	0.012787	0.032434	0.082558	4.49651	7.01e-06
MCHC, East Asian	8:41630447_A_G	G	A	0.512526	0.032306	0.004484	0.023518	0.041094	7.20501	6.04e-13
MCHC, European	8:41630447_A_G	A	G	0.228947	-0.081205	0.002381	-0.085871	-0.076538	-34.1073	6.88e-255
MCMC, Hispanic/Latino	8:41630447_A_G	G	A	0.705144	0.109751	0.027128	0.05658	0.162922	4.04564	5.27e-05
MCV, African-American	1:158580069_C_T	C	T	0.776225	-0.015052	0.014617	-0.043702	0.013598	-1.02975	0.303111
MCV, East Asian	1:158580069_C_T	C	T	0.618593	-0.028463	0.004184	-0.036664	-0.020262	-6.80272	1.06e-11
MCV, European	1:158580069_C_T	T	C	0.266419	0.041798	0.00204	0.037799	0.045796	20.4878	3.17e-93
MCV, Hispanic/Latino	1:158580069_C_T	C	T	0.698192	-0.014788	0.015811	-0.045778	0.016202	-0.935285	0.349633
MCV, African-American	8:41630447_A_G	G	A	0.531572	-0.028545	0.012171	-0.0524	-0.00469	-2.34533	0.019032
MCV, East Asian	8:41630447_A_G	G	A	0.512502	-0.023438	0.004576	-0.032407	-0.014469	-5.12201	3.08e-07
MCV, European	8:41630447_A_G	A	G	0.228932	0.039618	0.002175	0.035354	0.043881	18.2142	4.52e-74
MCV, Hispanic/Latino	8:41630447_A_G	G	A	0.742024	-0.042519	0.017251	-0.076331	-0.008707	-2.46472	0.013732

### Sheet: ST11 Thalassemia Studies
Study	N	Cohort	Age (years) mean±SD (range)	Form in which Iron overload originally presented Mean (range) units	Calculated Spleen iron (mg/g ) mean (range)
Schwenzer et al., 2008	129	Healthy volunteers	47.9 ± 11.4 (2-70)	T2* = 43.9 (14.4-113.6) ms	0.78 (0.43-1.97)
Anderson et al., 2001	15	Healthy volunteers	31 ± 3.7 (26-39)	T2* = 56±22 ms (ns)	0.66 (not provided)
Aslan et al., 2021	25	Sickle cell disease	**46.3 ± 13.6	R2* = 127.9 (80.4–182.3) s-1	3.45 (2.24-4.83)
Aslan et al., 2021	15	Hereditary hemochromatosis		R2* = 25.8 (18.9–35.2) s-1	0.86 (0.68-1.10)
Aslan et al., 2021	17	𝛃-Thalassemia		R2* = 58.2 (45.5–72.3) s-1	1.68 (1.36-2.04)
Kolnagou et al 2012	16	𝛃-Thalassemia	29.6 ± 4.4 (25-37)	T2* = 22.6 (1-73) ms	6.09 (0.55-25.60)
Çetinçakmak et al., 2020	92	𝛃-Thalassemia	12.8 (4-34)	T2* = 9.24 (0.75-48.75) ms	2.95 (0.72-34.07)
França et al., 2018	56	Mixed liver disease	44.7 ± 13.8 (19-77)	R2* = 40 (IQR 18-51) s-1	1.22 (0.66-1.50)
